# The genomic and transcriptional landscape of primary central nervous system lymphoma

**DOI:** 10.1101/2021.07.30.21261280

**Authors:** Josefine Radke, Naveed Ishaque, Randi Koll, Zuguang Gu, Elisa Schumann, Lina Sieverling, Sebastian Uhrig, Daniel Hübschmann, Umut H. Toprak, Cristina López, Xavier Pastor Hostench, Simone Borgoni, Dilafruz Juraeva, Fabienne Pritsch, Nagarajan Paramasivam, Gnana Prakash Balasubramanian, Matthias Schlesner, Shashwat Sahay, Debora Pehl, Helena Radbruch, Anja Osterloh, Agnieszka Korfel, Martin Misch, Julia Onken, Katharina Faust, Peter Vajkoczy, Dag Moskopp, Yawen Wang, Andreas Jödicke, Lorenz Trümper, Ioannis Anagnostopoulos, Dido Lenze, Michael Hummel, Clemens A. Schmitt, Otmar D. Wiestler, Stephan Wolf, Andreas Unterberg, Roland Eils, Christel Herold-Mende, Benedikt Brors, ICGC MMML-Seq Consortium, Reiner Siebert, Stefan Wiemann, Frank L. Heppner

**Author notes:** Corresponding authors: Josefine Radke, MD, Charité - Universitätsmedizin Berlin, Department of Neuropathologie, Charitéplatz 1 (Virchowweg 15), 10117 Berlin, Naveed Ishaque, PhD. ICGC MMML-Seq Consortium (full list of members of the ICGC MMML-Seq Consortium is listed in the Supplementary text). shared co-first authorship (Josefine Radke, Naveed Ishaque). shared senior authorship (Reiner Siebert, Stefan Wiemann, Frank L. Heppner).

## Abstract

Primary lymphomas of the central nervous system (PCNSL) are mainly diffuse large B-cell lymphomas (DLBCLs) confined to the central nervous system (CNS). Despite extensive research, the molecular alterations leading to PCNSL have not been fully elucidated. In order to provide a comprehensive description of the genomic and transcriptional landscape of PCNSL, we here performed whole-genome and transcriptome sequencing and integrative analysis of 51 lymphomas presenting in the CNS, including 42 EBV-negative PCNSL, 6 secondary CNS lymphomas (SCNSL) and 3 EBV+ CNSL and matched controls. The results were compared to an independent validation cohort of 31 FFPE CNSL specimens (PCNSL, n = 19; SCNSL, n = 9; EBV+ CNSL, n = 3) as well as 39 FL and 36 systemic DLBCL cases outside the CNS. Somatic genomic alterations in PCNSL mainly affect the JAK-STAT, NFkB, and B-cell receptor signaling pathways, with hallmark recurrent mutations including *MYD88* L265P (67%) and *CD79B* (63%), *CDKN2A* deletions (83%) and also non-coding RNA genes such as *MALAT1* (70%), *NEAT* (60%), and *MIR142* (80%). Kataegis events, which affected 15 of 50 identified driver genes and 21 of the top 50 mutated ncRNAs, played a decisive role in shaping the mutational repertoire of PCNSL. Compared to systemic DLBCL, PCNSLs exhibited significantly more focal deletions in 6p21 targeting the HLA-D locus that encodes for MHC class II molecules as a potential mechanism of immune evasion. Mutational signatures correlating with DNA replication and mitosis (SBS1, ID1 and ID2) were significantly enriched in PCNSL (SBS1: *p* = 0.0027, ID1/ID2: *p* < 1×10^−4^). Furthermore, *TERT* gene expression was significantly higher in PCNSL compared to ABC-DLBCL (*p* = 0.027). Although PCNSL share many genetic alterations with systemic ABC-DLBCL in the same signaling pathways, transcriptome analysis clearly distinguished both into distinct molecular subtypes. EBV+ CNSL cases may be distinguished by lack of recurrent mutational hotspots apart from IG and *HLA-DRB* loci.

## Supplementary Table 7 for "The genomic and transcriptional landscape of primary central nervous system lymphoma"

### Sheet: Gene
Supplementary table 7: Intogen driver genes
			Difference in PCNSL and LymphGen cohort																																	Reddy et al			Chapuy et al
GENE	SYMBOL	DRIVER_LABEL	MCD	BN2	EZB	ST2	N1	A53	SIGNALS	SIGNAL_COUNT	KNOWN_DRIVER	POOL_SIGNALS	CONNECTED_TO_DRIVER	MUTS_CS	MUTS_CS_SAMPLES	PVALUE_ONCODRIVEFM	QVALUE_ONCODRIVEFM	PPH2_SCORE_PVALUE	MA_SCORE_PVALUE	SIFT_SCORE_PVALUE	CGC	GENE_LEN	GENE_NUM_MUTS	MUTS_IN_CLUST	NUM_CLUSTERS	CLUST_COORDS	GENE_SCORE	ZSCORE_ONCODRIVECLUST	PVALUE_ONCODRIVECLUST	QVALUE_ONCODRIVECLUST	MUTS_PAM	MUTS_PAM_SAMPLES	PVALUE_MUTSIG	QVALUE_MUTSIG		All	GCB	ABC	All	Suppl	C1	C2	C3	C4	C5
ENSG00000007312	CD79B	Multisignal	-0.209736	#N/A	#N/A	#N/A	#N/A	#N/A	CFR	3	TRUE		TRUE	33	19	1.2546e-10	1.40013e-08	1e-08	0.2803	0.0001		231	30	22	2	[194,202]:20,[226,226]:2	0.662797	2.95229	0.00157716	0.0126173	31	19	1.44329e-15	9.42346e-12
ENSG00000172936	MYD88	Multisignal	-0.00600601	#N/A	#N/A	#N/A	#N/A	#N/A	CFR	3	TRUE		TRUE	20	20	0	0	1e-08	1e-08	1e-08		318	20	20	1	[273,273]:20	1	5.54615	1.46011e-08	2.33618e-07	20	20	3.33067e-16	6.28231e-12
ENSG00000144645	OSBPL10	Multisignal	-0.359359	#N/A	#N/A	#N/A	#N/A	#N/A	FR	2				82	24	0.000344293	0.0113009	0.6672	0.0094	0.0006		765	56	52	4	[13,36]:33,[68,68]:2,[80,86]:10,[90,94]:7	0.419417	1.08013	0.140043	0.306904	59	22	1.39089e-05	0.0200747
ENSG00000234745	HLA-B	Multisignal	0.16643	#N/A	#N/A	#N/A	#N/A	#N/A	FR	2			TRUE	35	19	1.9984e-15	2.78777e-13	1e-08	1e-08	0.0234		363	21	11	3	[50,50]:4,[104,112]:5,[124,124]:2	0.43567	1.20515	0.114072	0.304192	31	19	1.88738e-15	9.42346e-12
ENSG00000206503	HLA-A	Multisignal	0.291291	#N/A	#N/A	#N/A	#N/A	#N/A	FR	2	TRUE		TRUE	17	10	8.05334e-10	6.41966e-08	0.0007	1e-08	0.2951		372	10	2	1	[50,50]:2	0.2	-0.607692	0.728304	0.728304	13	9	2.86917e-05	0.0300657
ENSG00000057657	PRDM1	Multisignal	0.21997	#N/A	#N/A	#N/A	#N/A	#N/A	FR	2	TRUE		TRUE	15	8	2.24446e-05	0.00104367	0.0132	0.0008	0.0153		826	7	2	1	[30,30]:2	0.285714	0.0516484	0.479404	0.590036	10	8	2.13946e-06	0.00403545
ENSG00000198846	TOX	Multisignal	0.604938	#N/A	#N/A	#N/A	#N/A	#N/A	FR	2				13	9	0.00169507	0.0363787	0.0638	0.0084	0.0467		527	6								11	8	7.05704e-05	0.0633857
ENSG00000177565	TBL1XR1	Multisignal	-0.044499	#N/A	#N/A	#N/A	#N/A	#N/A	FR	2	TRUE		TRUE	12	11	4.10368e-10	3.81642e-08	0.0001	0.0001	0.0001		515	12	5	2	[307,307]:2,[446,447]:3	0.392259	0.871227	0.191815	0.306904	12	11	1.26654e-10	4.7779e-07
ENSG00000204525	HLA-C	Multisignal	0.418085	#N/A	#N/A	#N/A	#N/A	#N/A	FR	2			TRUE	11	9	0	0	1e-08	1e-08	0.0003		404	9	2	1	[216,216]:2	0.222222	-0.436752	0.668854	0.713445	11	9	1.63659e-07	0.000440991
ENSG00000120063	GNA13	Multisignal	#N/A	#N/A	-0.744745	#N/A	#N/A	#N/A	FR	2			TRUE	8	6	1.72432e-06	9.62168e-05	0.0008	0.0012	0.0094		378	7								7	6	5.45835e-06	0.00935958
ENSG00000116815	CD58	Multisignal	0.581582	#N/A	#N/A	#N/A	#N/A	#N/A	FR	2			TRUE	6	6	0.000109295	0.00435617	0.0075	0.0088	0.015											4	4	6.16004e-08	0.000193651
ENSG00000140968	IRF8	Multisignal	#N/A	#N/A	-0.339339	#N/A	#N/A	#N/A	FR	2			TRUE	6	4	0.000241226	0.00841275	0.0028	0.0374	0.0237											6	4	1.97485e-05	0.0247736
ENSG00000112576	CCND3	Multisignal	#N/A	-0.54955	#N/A	#N/A	#N/A	#N/A	FR	2	TRUE		TRUE	5	5	0.000613148	0.017609	0.1785	0.0073	0.0057											5	5	9.5796e-06	0.0150575
ENSG00000166710	B2M	Multisignal	#N/A	#N/A	#N/A	#N/A	#N/A	-0.714715	FR	2			TRUE	5	4	0.00395023	0.0551057	0.0221	0.0263	0.1207											3	2	1.49001e-05	0.0200747
ENSG00000137193	PIM1	1Signal-Known	0.0288066	#N/A	#N/A	#N/A	#N/A	#N/A	C	1	TRUE		TRUE	237	27	0.00883451	0.104886	0.0375	0.0343	0.1486		314	116	104	14	[1,10]:12,[23,39]:17,[39,50]:9,[54,61]:5,[65,70]:6,[78,89]:8,[96,102]:7,[124,129]:5,[133,135]:6,[140,151]:8,[164,170]:5,[174,185]:11,[190,193]:3,[229,229]:2	0.575408	2.28006	0.011302	0.045208	128	21	0.986542	1
ENSG00000139083	ETV6	1Signal-Known	0.376376	#N/A	#N/A	#N/A	#N/A	#N/A	C	1	TRUE		TRUE	20	12	0.730626	1	0.7041	0.4007	0.5859		453	6	5	1	[6,9]:5	0.617855	2.60657	0.00457266	0.0243875	13	11	1	1
ENSG00000167548	KMT2D	1Signal-Known	#N/A	#N/A	-0.148239	#N/A	#N/A	#N/A	F	1	TRUE		TRUE	13	11	0	0	1e-08	1e-08	1e-08		5538	8								13	11	0.00212091	1
ENSG00000113916	BCL6	1Signal-Known	#N/A	-0.55956	#N/A	#N/A	#N/A	#N/A	R	1	TRUE		TRUE	7	6	0.010173	0.113909	0.0739	0.0709	0.0436											4	4	6.29716e-05	0.0607937
ENSG00000136997	MYC	1Signal-Known	#N/A	#N/A	#N/A	#N/A	#N/A	#N/A	R	1	TRUE		TRUE	7	5	0.35376	1	0.3037	0.3153	0.3744											7	5	9.72198e-05	0.0764067
ENSG00000119866	BCL11A	1Signal-Known	0.126126	#N/A	#N/A	#N/A	#N/A	#N/A	F	1	TRUE		TRUE	6	4	0.000662705	0.017609	0.0066	0.0283	0.0436											5	4	0.217811	1
ENSG00000182162	P2RY8	1Signal-Known	#N/A	#N/A	#N/A	-0.90991	#N/A	#N/A	R	1	TRUE			6	4	0.0217246	0.181213	0.0265	0.1915	0.1194		360	6								6	4	7.97726e-05	0.0683941
ENSG00000141510	TP53	1Signal-Known	#N/A	#N/A	#N/A	#N/A	#N/A	1.28228	F	1	TRUE		TRUE	5	3	0.00310693	0.0551057	0.0252	0.0212	0.0978		394	5								5	3	0.0124148	1
ENSG00000147889	CDKN2A	1Signal-Known	3.65465	#N/A	#N/A	#N/A	#N/A	#N/A	F	1	TRUE		TRUE	5	4	8.49444e-05	0.00364607	0.0005	0.0987	0.015											5	4	0.577967	1
ENSG00000110987	BCL7A	1Signal-Known	#N/A	#N/A	-0.617117	#N/A	#N/A	#N/A	R	1	TRUE		TRUE	4	4																2	2	8.20065e-07	0.00171867
ENSG00000109670	FBXW7	1Signal-Known	#N/A	#N/A	#N/A	#N/A	#N/A	#N/A	F	1	TRUE		TRUE	3	2	0.00395023	0.0551057	0.0221	0.0263	0.1207											3	2	0.163478	1
ENSG00000168769	TET2	1Signal-Known	#N/A	#N/A	#N/A	-0.429429	#N/A	#N/A	F	1	TRUE			3	2	0.00395023	0.0551057	0.0221	0.0263	0.1207											3	2	0.885805	1
ENSG00000054118	THRAP3	1Signal-Known	#N/A	#N/A	#N/A	#N/A	#N/A	#N/A	F	1	TRUE		TRUE	2	2	0.00395023	0.0551057	0.0221	0.0263	0.1207											2	2	0.0783031	1
ENSG00000100393	EP300	1Signal-Known	#N/A	#N/A	0.141141	#N/A	#N/A	#N/A	F	1	TRUE		TRUE	2	2	0.00541036	0.0735456	0.0221	0.0388	0.1207											2	2	0.623102	1
ENSG00000149311	ATM	1Signal-Known	#N/A	#N/A	#N/A	#N/A	#N/A	#N/A	F	1	TRUE		TRUE	2	2	0.00395023	0.0551057	0.0221	0.0263	0.1207											2	2	0.185177	1
ENSG00000137106	GRHPR	1Signal-Connected	-0.154154	#N/A	#N/A	#N/A	#N/A	#N/A	F	1	21		TRUE	60	12	4.05217e-06	0.000205556	0.0018	0.0014	0.0093		396	23	17	2	[32,34]:4,[39,50]:13	0.382474	0.795952	0.21303	0.309862	34	10	1	1
ENSG00000205542	TMSB4X	1Signal-Connected	#N/A	#N/A	#N/A	#N/A	#N/A	#N/A	R	1			TRUE	18	12																14	11	1.9984e-15	9.42346e-12
ENSG00000054598	FOXC1	1Signal-Connected	0.273273	#N/A	#N/A	#N/A	#N/A	#N/A	F	1			TRUE	13	5	4.53684e-07	2.81284e-05	0.0018	0.0002	0.0057		554	9	4	2	[82,82]:2,[135,135]:2	0.444444	1.27265	0.101571	0.304192	11	5	0.00029129	0.203493
ENSG00000185650	ZFP36L1	1Signal-Connected	#N/A	#N/A	#N/A	0.501502	#N/A	#N/A	F	1			TRUE	11	3	0.0067397	0.0835722	0.045	0.045	0.0672											7	3	0.00498554	1
ENSG00000143772	ITPKB	1Signal-Connected	#N/A	#N/A	#N/A	-0.89275	#N/A	#N/A	R	1			TRUE	8	7	0.018536	0.169559	0.1606	0.0699	0.0439		947	5								8	7	2.42871e-05	0.0269473
ENSG00000198707	CEP290	1Signal-Connected	#N/A	#N/A	#N/A	#N/A	#N/A	#N/A	F	1			TRUE	8	4	0.000725841	0.01841	0.0307	0.0197	0.015		2482	5								6	4	0.678563	1
ENSG00000115738	ID2	1Signal-Connected	#N/A	#N/A	#N/A	#N/A	#N/A	#N/A	R	1			TRUE	7	4	0.0606766	0.368017	0.0898	0.2221	0.1207		135	5								7	4	2.10146e-05	0.0247736
ENSG00000124575	HIST1H1D	1Signal-Connected	#N/A	-0.399399	#N/A	#N/A	#N/A	#N/A	R	1			TRUE	7	5																7	5	6.44615e-05	0.0607937
ENSG00000177885	GRB2	1Signal-Connected	#N/A	#N/A	#N/A	#N/A	#N/A	#N/A	R	1			TRUE	5	3	0.0441356	0.289737	0.0628	0.1487	0.1666											4	3	9.50998e-05	0.0764067
ENSG00000179344	HLA-DQB1	1Signal-Connected	#N/A	#N/A	#N/A	#N/A	#N/A	#N/A	F	1			TRUE	5	4	1.82056e-07	1.26984e-05	0.0005	0.0001	0.015											5	4	0.000242791	0.176135
ENSG00000169554	ZEB2	1Signal-Connected	#N/A	#N/A	#N/A	#N/A	#N/A	#N/A	F	1			TRUE	4	4	0.00795835	0.0965383	0.0528	0.0728	0.0436											4	4	0.652714	1
ENSG00000065526	SPEN	1Signal-Connected	#N/A	-0.624625	#N/A	#N/A	#N/A	#N/A	F	1			TRUE	3	2	0.00395023	0.0551057	0.0221	0.0263	0.1207											3	2	0.556616	1
ENSG00000070756	PABPC1	1Signal-Connected	#N/A	-1	#N/A	#N/A	#N/A	#N/A	F	1			TRUE	3	3	0.0013227	0.0307529	0.0546	0.0078	0.0436											3	3	0.0170157	1
ENSG00000077721	UBE2A	1Signal-Connected	#N/A	-0.499499	#N/A	#N/A	#N/A	#N/A	F	1			TRUE	3	3	0.000644256	0.017609	0.0725	0.0009	0.1207											3	3	0.000308734	0.207977
ENSG00000106571	GLI3	1Signal-Connected	#N/A	#N/A	#N/A	#N/A	#N/A	#N/A	F	1			TRUE	3	3	0.00261647	0.0540736	0.0233	0.0417	0.0436											3	3	0.66471	1
ENSG00000130985	UBA1	1Signal-Connected	#N/A	#N/A	#N/A	#N/A	#N/A	#N/A	F	1			TRUE	3	3	0.00609613	0.0775611	0.0343	0.029	0.1207											1	1	0.477825	1
ENSG00000162889	MAPKAPK2	1Signal-Connected	#N/A	#N/A	#N/A	#N/A	#N/A	#N/A	F	1			TRUE	3	3	0.00139335	0.0310996	0.0356	0.0046	0.1207											2	2	0.00181528	0.914613
ENSG00000168646	AXIN2	1Signal-Connected	#N/A	#N/A	#N/A	#N/A	#N/A	#N/A	F	1			TRUE	3	3	0.00356296	0.0551057	0.0066	0.0532	0.176											3	3	0.255819	1
ENSG00000204267	TAP2	1Signal-Connected	#N/A	#N/A	#N/A	#N/A	#N/A	#N/A	F	1			TRUE	3	3	0.000179936	0.00669362	0.0034	0.0119	0.0436											3	3	0.018646	1
ENSG00000067900	ROCK1	1Signal-Connected	#N/A	#N/A	#N/A	#N/A	#N/A	#N/A	F	1			TRUE	2	2	0.00395023	0.0551057	0.0221	0.0263	0.1207											2	2	0.61887	1
ENSG00000071626	DAZAP1	1Signal-Connected	1.28228	#N/A	#N/A	#N/A	#N/A	#N/A	F	1			TRUE	2	2	0.00395023	0.0551057	0.0221	0.0263	0.1207											2	2	0.011451	1
ENSG00000139718	SETD1B		0.394728	#N/A	#N/A	#N/A	#N/A	#N/A	F	1				10	9	0.000998982	0.0242362	0.0149	0.0109	0.0817		1924	6								9	8
ENSG00000197837	HIST4H4		#N/A	#N/A	#N/A	#N/A	#N/A	#N/A	R	1				7	5																6	4	2.17248e-07	0.000512216
ENSG00000131378	RFTN1		#N/A	#N/A	#N/A	-0.6997	#N/A	#N/A	F	1				6	5	0.00553569	0.0735456	0.0814	0.0146	0.0896											5	4	0.0526966	1
ENSG00000128908	INO80		#N/A	#N/A	#N/A	#N/A	#N/A	#N/A	F	1				3	2	0.000436117	0.0135196	0.0343	0.0012	0.1207											2	2	0.99167	1
ENSG00000188641	DPYD		#N/A	#N/A	#N/A	#N/A	#N/A	#N/A	F	1				3	3	0.00611593	0.0775611	0.0279	0.0321	0.1346											3	3	0.160189	1
ENSG00000111961	SASH1		#N/A	#N/A	#N/A	#N/A	#N/A	#N/A	F	1				2	2	0.00395023	0.0551057	0.0221	0.0263	0.1207											2	2	0.631221	1
ENSG00000130449	ZSWIM6		#N/A	#N/A	#N/A	#N/A	#N/A	#N/A	F	1				2	2	0.00395023	0.0551057	0.0221	0.0263	0.1207											2	2
ENSG00000204120	GIGYF2		#N/A	#N/A	#N/A	#N/A	#N/A	#N/A	F	1				2	2	0.00395023	0.0551057	0.0221	0.0263	0.1207											2	2	0.238954	1
ENSG00000211956	IGHV4-34		#N/A	#N/A	#N/A	#N/A	#N/A	#N/A		0				207	17																104	16
ENSG00000254709	IGLL5		#N/A	#N/A	#N/A	#N/A	#N/A	#N/A		0				201	23																126	22	1	1
ENSG00000211673	IGLV3-1		#N/A	#N/A	#N/A	#N/A	#N/A	#N/A		0				183	21																139	20
ENSG00000211973	IGHV1-69		#N/A	#N/A	#N/A	#N/A	#N/A	#N/A		0				151	23																115	22
ENSG00000211893	IGHG2		#N/A	#N/A	#N/A	#N/A	#N/A	#N/A		0				113	15																76	15
ENSG00000211974	IGHV2-70		#N/A	#N/A	#N/A	#N/A	#N/A	#N/A		0				100	21																77	21
ENSG00000211900	IGHJ6		#N/A	#N/A	#N/A	#N/A	#N/A	#N/A		0				90	24																59	20
ENSG00000211896	IGHG1		#N/A	#N/A	#N/A	#N/A	#N/A	#N/A		0				73	9																47	7
ENSG00000197705	KLHL14		0.124761	#N/A	#N/A	#N/A	#N/A	#N/A		0				68	11																35	11	0.00142653	0.791385
ENSG00000211598	IGKV4-1		#N/A	#N/A	#N/A	#N/A	#N/A	#N/A		0				66	6																41	6
ENSG00000211670	IGLV3-9		#N/A	#N/A	#N/A	#N/A	#N/A	#N/A		0				66	4																48	3
ENSG00000211949	IGHV3-23		#N/A	#N/A	#N/A	#N/A	#N/A	#N/A		0				58	4																36	4
ENSG00000211899	IGHM		#N/A	#N/A	#N/A	#N/A	#N/A	#N/A		0				49	8																33	8
ENSG00000211892	IGHG4		#N/A	#N/A	#N/A	#N/A	#N/A	#N/A		0				47	10																33	10
ENSG00000133639	BTG1		0.0510511	#N/A	#N/A	#N/A	#N/A	#N/A		0	TRUE			46	20	0.999993	1	0.9962	0.9759	0.9924		172	10								10	9	1	1
ENSG00000211895	IGHA1		#N/A	#N/A	#N/A	#N/A	#N/A	#N/A		0				45	10																32	9
ENSG00000159388	BTG2		-0.123123	#N/A	#N/A	#N/A	#N/A	#N/A		0				43	15	0.0282647	0.210289	0.1427	0.0269	0.2231		159	22	13	1	[25,36]:13	0.230236	-0.37511	0.646211	0.713445	24	12	1	1
ENSG00000211647	IGLV5-48		#N/A	#N/A	#N/A	#N/A	#N/A	#N/A		0				39	4																25	4
ENSG00000239951	IGKV3-20		#N/A	#N/A	#N/A	#N/A	#N/A	#N/A		0				37	8																23	8
ENSG00000242472	IGHJ5		#N/A	#N/A	#N/A	#N/A	#N/A	#N/A		0				36	15																19	12
ENSG00000135144	DTX1		#N/A	-0.423423	#N/A	#N/A	#N/A	#N/A		0				32	15																12	9	1	1
ENSG00000211966	IGHV5-51		#N/A	#N/A	#N/A	#N/A	#N/A	#N/A		0				32	2																23	2
ENSG00000211593	IGKJ5		#N/A	#N/A	#N/A	#N/A	#N/A	#N/A		0				31	12																15	9
ENSG00000211653	IGLV1-40		#N/A	#N/A	#N/A	#N/A	#N/A	#N/A		0				31	4																20	3
ENSG00000211659	IGLV3-25		#N/A	#N/A	#N/A	#N/A	#N/A	#N/A		0				31	8																24	7
ENSG00000211671	IGLV2-8		#N/A	#N/A	#N/A	#N/A	#N/A	#N/A		0				30	3																22	3
ENSG00000224650	IGHV3-74		#N/A	#N/A	#N/A	#N/A	#N/A	#N/A		0				29	3																19	3
ENSG00000211640	IGLV6-57		#N/A	#N/A	#N/A	#N/A	#N/A	#N/A		0				27	4																19	4
ENSG00000211668	IGLV2-11		#N/A	#N/A	#N/A	#N/A	#N/A	#N/A		0				27	1																19	1
ENSG00000211594	IGKJ4		#N/A	#N/A	#N/A	#N/A	#N/A	#N/A		0				26	11																16	10
ENSG00000228835			#N/A	#N/A	#N/A	#N/A	#N/A	#N/A		0				26	8																14	6
ENSG00000211660	IGLV2-23		#N/A	#N/A	#N/A	#N/A	#N/A	#N/A		0				25	4																18	4
ENSG00000197629	MPEG1		1.19219	#N/A	#N/A	#N/A	#N/A	#N/A		0				24	6	0.291045	0.897255	0.4752	0.1748	0.3076		717	11								12	5	0.00616146	1
ENSG00000211897	IGHG3		#N/A	#N/A	#N/A	#N/A	#N/A	#N/A		0				24	7																15	7
ENSG00000141956	PRDM15		#N/A	#N/A	#N/A	#N/A	#N/A	#N/A		0				23	9	0.0246067	0.188089	0.1035	0.5427	0.0127		1508	8								13	9	0.247436	1
ENSG00000211637	IGLV4-69		#N/A	#N/A	#N/A	#N/A	#N/A	#N/A		0				22	8																18	8
ENSG00000211639	IGLV4-60		#N/A	#N/A	#N/A	#N/A	#N/A	#N/A		0				21	6																17	5
ENSG00000211669	IGLV3-10		#N/A	#N/A	#N/A	#N/A	#N/A	#N/A		0				21	4																16	4
ENSG00000211595	IGKJ3		#N/A	#N/A	#N/A	#N/A	#N/A	#N/A		0				20	7																14	6
ENSG00000211957	IGHV3-35		#N/A	#N/A	#N/A	#N/A	#N/A	#N/A		0				20	1																17	1
ENSG00000158050	DUSP2		#N/A	#N/A	#N/A	-0.486759	#N/A	#N/A		0				19	11	0.99898	1	0.9698	0.9065	0.9389		315	5								5	5	0.645939	1
ENSG00000168298	HIST1H1E		#N/A	#N/A	#N/A	#N/A	#N/A	#N/A		0				19	12																14	10	0.883332	1
ENSG00000211592	IGKC		#N/A	#N/A	#N/A	#N/A	#N/A	#N/A		0				19	8																15	8
ENSG00000211674	IGLJ1		#N/A	#N/A	#N/A	#N/A	#N/A	#N/A		0				19	9																13	9
ENSG00000211648	IGLV1-47		#N/A	#N/A	#N/A	#N/A	#N/A	#N/A		0				18	3																6	2
ENSG00000241294	IGKV2-24		#N/A	#N/A	#N/A	#N/A	#N/A	#N/A		0				18	4																10	4
ENSG00000243466	IGKV1-5		#N/A	#N/A	#N/A	#N/A	#N/A	#N/A		0				18	5																16	5
ENSG00000155657	TTN		#N/A	#N/A	#N/A	#N/A	#N/A	#N/A		0				17	13																11	8	0.999947	1
ENSG00000223401			#N/A	#N/A	#N/A	#N/A	#N/A	#N/A		0				17	13																9	8
ENSG00000231486			#N/A	#N/A	#N/A	#N/A	#N/A	#N/A		0				17	10																3	3
ENSG00000105281	SLC1A5		3.62462	#N/A	#N/A	#N/A	#N/A	#N/A		0				16	1							542	9								9	1	0.19932	1
ENSG00000211596	IGKJ2		#N/A	#N/A	#N/A	#N/A	#N/A	#N/A		0				15	5																8	4
ENSG00000211675	IGLC1		#N/A	#N/A	#N/A	#N/A	#N/A	#N/A		0				15	10																11	8
ENSG00000211941	IGHV3-11		#N/A	#N/A	#N/A	#N/A	#N/A	#N/A		0				15	1																10	1
ENSG00000211955	IGHV3-33		#N/A	#N/A	#N/A	#N/A	#N/A	#N/A		0				15	2																12	2
ENSG00000163219	ARHGAP25		#N/A	#N/A	#N/A	#N/A	#N/A	#N/A		0				14	9	0.634744	1	0.5196	0.3707	0.6016		647	7								10	6	1	1
ENSG00000186472	PCLO		#N/A	#N/A	#N/A	#N/A	#N/A	#N/A		0				14	11	0.278861	0.884117	0.0889	0.3687	0.7253		5143	10								11	9	1	1
ENSG00000102096	PIM2		0.0725011	#N/A	#N/A	#N/A	#N/A	#N/A		0				13	7	0.970764	1	0.6763	0.9077	0.8436											4	4	1	1
ENSG00000171791	BCL2		0.805556	#N/A	-1	#N/A	#N/A	#N/A		0	TRUE			13	8	0.846609	1	0.5557	0.7785	0.6022		240	6								6	5	0.999961	1
ENSG00000239819	IGKV1D-8		#N/A	#N/A	#N/A	#N/A	#N/A	#N/A		0				13	8																7	5
ENSG00000127528	KLF2		#N/A	-0.249249	#N/A	#N/A	#N/A	#N/A		0				12	5	0.937326	1	0.7154	0.7232	0.7867		356	6	2	1	[275,275]:2	0.333333	0.417949	0.337992	0.450656	7	4	0.0216725	1
ENSG00000181143	MUC16		#N/A	#N/A	#N/A	#N/A	#N/A	#N/A		0				12	8																11	7	0.823462	1
ENSG00000211650	IGLV5-45		#N/A	#N/A	#N/A	#N/A	#N/A	#N/A		0				12	5																9	5
ENSG00000087448	KLHDC5		#N/A	#N/A	#N/A	#N/A	#N/A	#N/A		0				11	2	0.930048	1	0.7202	0.7679	0.7049		506	5								5	1	1	1
ENSG00000110324	IL10RA		-0.463749	#N/A	#N/A	#N/A	#N/A	#N/A		0				11	7	0.0537872	0.34498	0.2656	0.0402	0.1909											9	6	0.000642198	0.390746
ENSG00000185338	SOCS1		#N/A	#N/A	#N/A	-0.93994	#N/A	#N/A		0	TRUE			11	6	0.766748	1	0.6847	0.5124	0.5399											5	5	0.00326808	1
ENSG00000196159	FAT4		#N/A	#N/A	#N/A	#N/A	#N/A	#N/A		0				11	9	0.175098	0.687297	0.1056	0.25	0.4265		4982	9								9	7	0.999882	1
ENSG00000168702	LRP1B		#N/A	#N/A	#N/A	#N/A	#N/A	#N/A		0				10	8																7	6	0.892214	1
ENSG00000188738	FSIP2		#N/A	#N/A	#N/A	#N/A	#N/A	#N/A		0				10	7																5	5	0.996063	1
ENSG00000211599	IGKV5-2		#N/A	#N/A	#N/A	#N/A	#N/A	#N/A		0				10	1																9	1
ENSG00000211652	IGLV7-43		#N/A	#N/A	#N/A	#N/A	#N/A	#N/A		0				10	4																9	3
ENSG00000137265	IRF4		-0.141999	#N/A	#N/A	#N/A	#N/A	#N/A		0	TRUE			9	7	0.679354	1	0.3169	0.6339	0.6804		452	5	2	1	[40,40]:2	0.4	0.930769	0.175986	0.306904	5	4	1	1
ENSG00000137414	FAM8A1		#N/A	#N/A	#N/A	#N/A	#N/A	#N/A		0				9	4	0.877218	1	0.8027	0.5857	0.634		414	5	2	1	[215,215]:2	0.4	0.930769	0.175986	0.306904	5	3	0.872436	1
ENSG00000151914	DST		#N/A	#N/A	#N/A	#N/A	#N/A	#N/A		0				9	5	0.0749095	0.401122	0.1924	0.1401	0.1199		7751	5								8	5	0.921163	1
ENSG00000211651	IGLV1-44		#N/A	#N/A	#N/A	#N/A	#N/A	#N/A		0				9	4																5	2
ENSG00000211940	IGHV3-9		#N/A	#N/A	#N/A	#N/A	#N/A	#N/A		0				9	1																5	1
ENSG00000211950	IGHV1-24		#N/A	#N/A	#N/A	#N/A	#N/A	#N/A		0				9	3																6	3
ENSG00000224373	IGHV4-59		#N/A	#N/A	#N/A	#N/A	#N/A	#N/A		0				9	3																7	3
ENSG00000007174	DNAH9		#N/A	#N/A	#N/A	#N/A	#N/A	#N/A		0				8	8																4	4	0.915797	1
ENSG00000042781	USH2A		#N/A	#N/A	#N/A	#N/A	#N/A	#N/A		0				8	6																5	4	1	1
ENSG00000083857	FAT1		#N/A	#N/A	#N/A	#N/A	#N/A	#N/A		0				8	7	0.879281	1	0.8088	0.5031	0.7395		4589	5								5	5	0.998874	1
ENSG00000101680	LAMA1		#N/A	#N/A	#N/A	#N/A	#N/A	#N/A		0				8	6																4	4	0.267521	1
ENSG00000104894	CD37		#N/A	#N/A	#N/A	#N/A	#N/A	#N/A		0				8	7	0.874851	1	0.5944	0.7403	0.6701											3	3	0.0139041	1
ENSG00000121966	CXCR4		#N/A	#N/A	#N/A	#N/A	#N/A	#N/A		0				8	7	0.34266	0.980536	0.3946	0.2229	0.3852											4	3	1	1
ENSG00000124693	HIST1H3B		#N/A	#N/A	#N/A	#N/A	#N/A	#N/A		0				8	6																5	4
ENSG00000134954	ETS1		#N/A	-0.399399	#N/A	#N/A	#N/A	#N/A		0				8	5	0.71144	1	0.7579	0.4677	0.4342											4	3	0.989642	1
ENSG00000164330	EBF1		#N/A	#N/A	-0.874875	#N/A	#N/A	#N/A		0	TRUE			8	6	0.422969	1	0.2795	0.3841	0.4633											3	2	0.000356331	0.231763
ENSG00000164796	CSMD3		#N/A	#N/A	#N/A	#N/A	#N/A	#N/A		0				8	5																5	3	1	1
ENSG00000184357	HIST1H1B		#N/A	#N/A	#N/A	#N/A	#N/A	#N/A		0				8	3																5	2	0.0257784	1
ENSG00000184678	HIST2H2BE		#N/A	#N/A	#N/A	#N/A	#N/A	#N/A		0				8	5	0.612508	1	0.5979	0.2934	0.608		127	6								6	3	1	1
ENSG00000197409	HIST1H3D		#N/A	#N/A	#N/A	#N/A	#N/A	#N/A		0				8	7																6	6	0.482612	1
ENSG00000211658	IGLV3-27		#N/A	#N/A	#N/A	#N/A	#N/A	#N/A		0				8	3																6	3
ENSG00000211953	IGHV3-30		#N/A	#N/A	#N/A	#N/A	#N/A	#N/A		0				8	1																7	1
ENSG00000233224	HIST1H2AM		#N/A	#N/A	#N/A	#N/A	#N/A	#N/A		0				8	8																3	3
ENSG00000240040			#N/A	#N/A	#N/A	#N/A	#N/A	#N/A		0				8	5
ENSG00000269340			#N/A	#N/A	#N/A	#N/A	#N/A	#N/A		0				8	6																7	5
ENSG00000038427	VCAN		#N/A	#N/A	#N/A	#N/A	#N/A	#N/A		0				7	6	0.455986	1	0.6486	0.3154	0.2808		3397	5								6	5	0.936557	1
ENSG00000091656	ZFHX4		#N/A	#N/A	#N/A	#N/A	#N/A	#N/A		0				7	6																7	6	0.145682	1
ENSG00000110047	EHD1		#N/A	#N/A	#N/A	#N/A	#N/A	#N/A		0				7	6	0.164465	0.674789	0.298	0.1332	0.2576		535	5								5	5	0.999996	1
ENSG00000138688	KIAA1109		#N/A	#N/A	#N/A	#N/A	#N/A	#N/A		0				7	7	0.262014	0.854993	0.1119	0.4601	0.4162		5006	5								5	5	0.156472	1
ENSG00000139865	TTC6		#N/A	#N/A	#N/A	#N/A	#N/A	#N/A		0				7	7																7	7
ENSG00000169876	MUC17		#N/A	#N/A	#N/A	#N/A	#N/A	#N/A		0				7	4																5	3	0.507432	1
ENSG00000180596	HIST1H2BC		#N/A	#N/A	#N/A	#N/A	#N/A	#N/A		0				7	5																3	2	0.999784	1
ENSG00000183117	CSMD1		#N/A	#N/A	#N/A	#N/A	#N/A	#N/A		0				7	7																5	5	1	1
ENSG00000184009	ACTG1		#N/A	#N/A	#N/A	-0.527027	#N/A	#N/A		0				7	4	0.635624	1	0.4641	0.2505	1											5	3	0.0536151	1
ENSG00000185950	IRS2		#N/A	#N/A	#N/A	#N/A	#N/A	#N/A		0				7	6	0.681947	1	0.7363	0.5049	0.3712											4	4	0.100909	1
ENSG00000188107	EYS		#N/A	#N/A	#N/A	#N/A	#N/A	#N/A		0				7	6																6	5	1	1
ENSG00000198626	RYR2		#N/A	#N/A	#N/A	#N/A	#N/A	#N/A		0				7	7																5	5	1	1
ENSG00000198947	DMD		#N/A	#N/A	#N/A	#N/A	#N/A	#N/A		0				7	5																7	5	0.48935	1
ENSG00000211931	IGHD2-2		#N/A	#N/A	#N/A	#N/A	#N/A	#N/A		0				7	3																3	2
ENSG00000240041	IGHJ4		#N/A	#N/A	#N/A	#N/A	#N/A	#N/A		0				7	4																3	3
ENSG00000240382	IGKV1-17		#N/A	#N/A	#N/A	#N/A	#N/A	#N/A		0				7	1																5	1
ENSG00000015133	CCDC88C		#N/A	#N/A	#N/A	#N/A	#N/A	#N/A		0				6	5	0.929172	1	0.8492	0.7053	0.6476											4	4	0.958549	1
ENSG00000062716	VMP1		-0.189189	#N/A	#N/A	#N/A	#N/A	#N/A		0				6	6																3	3	0.122911	1
ENSG00000085224	ATRX		#N/A	#N/A	#N/A	#N/A	#N/A	#N/A		0	TRUE			6	5	0.444774	1	0.1065	0.514	1											4	4	0.079903	1
ENSG00000100219	XBP1		#N/A	#N/A	#N/A	-0.771772	#N/A	#N/A		0				6	5	0.906668	1	0.7152	0.6612	0.7264											3	2	0.999544	1
ENSG00000100721	TCL1A		#N/A	#N/A	#N/A	#N/A	#N/A	#N/A		0	TRUE			6	5	0.667324	1	0.5838	0.4128	0.5425											4	3	0.94683	1
ENSG00000118515	SGK1		#N/A	#N/A	#N/A	-1	#N/A	#N/A		0				6	4	0.17851	0.687297	0.4564	0.2599	0.0978											4	3	0.0854383	1
ENSG00000133640	LRRIQ1		#N/A	#N/A	#N/A	#N/A	#N/A	#N/A		0				6	5																5	4	0.98203	1
ENSG00000135905	DOCK10		#N/A	#N/A	#N/A	#N/A	#N/A	#N/A		0				6	5	0.461092	1	0.1947	0.8816	0.342											3	3	0.999778	1
ENSG00000137766	UNC13C		#N/A	#N/A	#N/A	#N/A	#N/A	#N/A		0				6	6																4	4	1	1
ENSG00000154358	OBSCN		#N/A	#N/A	#N/A	#N/A	#N/A	#N/A		0				6	6																5	5	0.996622	1
ENSG00000155093	PTPRN2		#N/A	#N/A	#N/A	#N/A	#N/A	#N/A		0				6	6	0.96549	1	0.724	0.8134	0.8407											3	3	1	1
ENSG00000159450	TCHH		#N/A	#N/A	#N/A	#N/A	#N/A	#N/A		0				6	5																4	4	0.991241	1
ENSG00000161405	IKZF3		#N/A	#N/A	#N/A	#N/A	#N/A	#N/A		0				6	3																6	3	0.0451216	1
ENSG00000163092	XIRP2		#N/A	#N/A	#N/A	#N/A	#N/A	#N/A		0				6	6																6	6	0.852164	1
ENSG00000164199	GPR98		#N/A	#N/A	#N/A	#N/A	#N/A	#N/A		0				6	6																5	5	0.999074	1
ENSG00000172349	IL16		-0.144144	#N/A	#N/A	#N/A	#N/A	#N/A		0				6	4	0.0647367	0.380243	0.0776	0.1498	0.2266											4	3	0.017813	1
ENSG00000175040	CHST2		0.141141	#N/A	#N/A	#N/A	#N/A	#N/A		0				6	3	0.807782	1	0.529	0.6528	0.6434											4	2	0.863931	1
ENSG00000178209	PLEC		#N/A	#N/A	#N/A	#N/A	#N/A	#N/A		0				6	6																1	1	0.99208	1
ENSG00000179583	CIITA		#N/A	#N/A	-0.54955	#N/A	#N/A	#N/A		0	TRUE			6	5	0.380505	1	0.2451	0.36	0.4633											4	3	0.304546	1
ENSG00000184564	SLITRK6		#N/A	#N/A	#N/A	#N/A	#N/A	#N/A		0				6	3																6	3	0.499198	1
ENSG00000186716	BCR		#N/A	#N/A	#N/A	#N/A	#N/A	#N/A		0	TRUE			6	3	0.0233098	0.181213	0.035	0.4354	0.0436		1272	5								5	3	0.164432	1
ENSG00000187990	HIST1H2BG		#N/A	#N/A	#N/A	#N/A	#N/A	#N/A		0				6	3																3	2
ENSG00000196092	PAX5		#N/A	#N/A	#N/A	#N/A	#N/A	#N/A		0	TRUE			6	3	0.256503	0.841933	0.5808	0.2961	0.1203											5	3	0.00715575	1
ENSG00000198286	CARD11		#N/A	#N/A	#N/A	#N/A	#N/A	#N/A		0	TRUE			6	4	0.0179404	0.166846	0.0378	0.2111	0.0592		1155	6								6	4	0.105487	1
ENSG00000211666	IGLV2-14		#N/A	#N/A	#N/A	#N/A	#N/A	#N/A		0				6	2																2	1
ENSG00000227184	EPPK1		#N/A	#N/A	#N/A	#N/A	#N/A	#N/A		0				6	5	0.949085	1	0.6342	0.7752	0.8924											3	3
ENSG00000231475	IGHV4-31		#N/A	#N/A	#N/A	#N/A	#N/A	#N/A		0				6	1																6	1
ENSG00000039139	DNAH5		#N/A	#N/A	#N/A	#N/A	#N/A	#N/A		0				5	5																3	3	0.677842	1
ENSG00000049618	ARID1B		#N/A	#N/A	#N/A	#N/A	#N/A	#N/A		0				5	4	0.798835	1	0.5381	0.5654	0.7049											3	3	0.755948	1
ENSG00000083067	TRPM3		#N/A	#N/A	#N/A	#N/A	#N/A	#N/A		0				5	5																5	5	0.108391	1
ENSG00000100106	TRIOBP		#N/A	#N/A	#N/A	#N/A	#N/A	#N/A		0				5	5	0.533911	1	0.3981	0.549	0.3613											4	4	0.650072	1
ENSG00000101825	MXRA5		#N/A	#N/A	#N/A	#N/A	#N/A	#N/A		0				5	5	0.733962	1	0.5802	0.7283	0.3961											4	4	0.895381	1
ENSG00000105877	DNAH11		#N/A	#N/A	#N/A	#N/A	#N/A	#N/A		0				5	5																5	5	0.768829	1
ENSG00000117114	LPHN2		#N/A	#N/A	#N/A	#N/A	#N/A	#N/A		0				5	4	0.023319	0.181213	0.0663	0.102	0.0983		1475	5								5	4	0.320428	1
ENSG00000117983	MUC5B		#N/A	#N/A	#N/A	#N/A	#N/A	#N/A		0				5	4																4	4	0.997085	1
ENSG00000121989	ACVR2A		#N/A	#N/A	#N/A	#N/A	#N/A	#N/A		0				5	4	0.383987	1	0.4687	0.2693	0.3293											2	2	0.0774437	1
ENSG00000123572	NRK		#N/A	#N/A	#N/A	#N/A	#N/A	#N/A		0				5	5																4	4	0.723999	1
ENSG00000128591	FLNC		#N/A	#N/A	#N/A	#N/A	#N/A	#N/A		0				5	4	0.0111372	0.113909	0.0082	0.1357	0.2303											4	3	0.22955	1
ENSG00000135636	DYSF		#N/A	#N/A	#N/A	#N/A	#N/A	#N/A		0				5	4	0.582303	1	0.7518	0.4629	0.2735											3	3	0.283446	1
ENSG00000138162	TACC2		#N/A	#N/A	#N/A	#N/A	#N/A	#N/A		0				5	5	0.554945	1	0.5154	0.4424	0.3759											5	5	0.463152	1
ENSG00000143341	HMCN1		#N/A	#N/A	#N/A	#N/A	#N/A	#N/A		0				5	5	0.246182	0.812838	0.1534	0.2121	0.5944											4	4	0.999822	1
ENSG00000145113	MUC4		#N/A	#N/A	#N/A	#N/A	#N/A	#N/A		0				5	4	0.591836	1	0.297	0.8303												4	3	0.994522	1
ENSG00000145242	EPHA5		#N/A	#N/A	#N/A	#N/A	#N/A	#N/A		0				5	5																3	3	1	1
ENSG00000149256	TENM4		#N/A	#N/A	#N/A	#N/A	#N/A	#N/A		0				5	3	0.601952	1	0.26	0.5679	0.6943											2	2	0.996167	1
ENSG00000150275	PCDH15		#N/A	#N/A	#N/A	#N/A	#N/A	#N/A		0				5	5																3	3	1	1
ENSG00000162105	SHANK2		#N/A	#N/A	#N/A	#N/A	#N/A	#N/A		0				5	4	0.971625	1	0.7462	0.8375	0.8351											3	3	0.462193	1
ENSG00000165238	WNK2		#N/A	#N/A	#N/A	#N/A	#N/A	#N/A		0				5	4	0.868796	1	0.4721	0.7999	0.7598											2	2	0.359559	1
ENSG00000165323	FAT3		#N/A	#N/A	#N/A	#N/A	#N/A	#N/A		0				5	5																4	4	1	1
ENSG00000167210	LOXHD1		#N/A	#N/A	#N/A	#N/A	#N/A	#N/A		0				5	5																2	2
ENSG00000168242	HIST1H2BI		#N/A	#N/A	#N/A	#N/A	#N/A	#N/A		0				5	3																4	3
ENSG00000168264	IRF2BP2		#N/A	#N/A	#N/A	#N/A	0.591592	#N/A		0				5	4	0.527727	1	0.4282	0.3258	0.5524											4	3	0.0131308	1
ENSG00000170396	ZNF804A		#N/A	#N/A	#N/A	#N/A	#N/A	#N/A		0				5	4																2	2	0.989432	1
ENSG00000172915	NBEA		#N/A	#N/A	#N/A	#N/A	#N/A	#N/A		0				5	5																5	5	0.125655	1
ENSG00000173482	PTPRM		#N/A	#N/A	#N/A	#N/A	#N/A	#N/A		0				5	2	0.0718965	0.401122	0.2075	0.1218	0.1207											4	2	0.970748	1
ENSG00000173821	RNF213		#N/A	#N/A	#N/A	#N/A	#N/A	#N/A		0				5	3	0.998742	1	0.9228	0.9452	0.9326											3	2	0.999886	1
ENSG00000178031	ADAMTSL1		#N/A	#N/A	#N/A	#N/A	#N/A	#N/A		0				5	5																3	3	1	1
ENSG00000180573	HIST1H2AC		#N/A	#N/A	#N/A	#N/A	#N/A	#N/A		0				5	4	0.730099	1	0.5759	0.3222	0.8891											3	3	0.982889	1
ENSG00000182670	TTC3		#N/A	#N/A	#N/A	#N/A	#N/A	#N/A		0				5	5	0.15387	0.650451	0.1015	0.2823	0.3224											3	3	0.368384	1
ENSG00000184270	HIST2H2AB		#N/A	#N/A	#N/A	#N/A	#N/A	#N/A		0				5	3																4	3	0.739347	1
ENSG00000187323	DCC		#N/A	#N/A	#N/A	#N/A	#N/A	#N/A		0				5	5																3	3	1	1
ENSG00000187950	OVCH1		#N/A	#N/A	#N/A	#N/A	#N/A	#N/A		0				5	5																3	3	0.273322	1
ENSG00000196735	HLA-DQA1		#N/A	#N/A	#N/A	#N/A	#N/A	#N/A		0				5	3	0.665514	1	0.3661	0.487	0.7284											2	2	0.0196144	1
ENSG00000198010	DLGAP2		#N/A	#N/A	#N/A	#N/A	#N/A	#N/A		0				5	5																4	4	0.963316	1
ENSG00000211597	IGKJ1		#N/A	#N/A	#N/A	#N/A	#N/A	#N/A		0				5	4																3	3
ENSG00000211676	IGLJ2		#N/A	#N/A	#N/A	#N/A	#N/A	#N/A		0				5	4																3	3
ENSG00000211890	IGHA2		#N/A	#N/A	#N/A	#N/A	#N/A	#N/A		0				5	1																4	1
ENSG00000226777	KIAA0125		#N/A	#N/A	#N/A	#N/A	#N/A	#N/A		0				5	3																2	2
ENSG00000227507	LTB		#N/A	#N/A	#N/A	#N/A	#N/A	#N/A		0				5	3	0.661246	1	0.3188	0.5753	0.697											2	2	0.000503215	0.316388
ENSG00000248713			#N/A	#N/A	#N/A	#N/A	#N/A	#N/A		0				5	5																3	3
ENSG00000009694	TENM1		#N/A	#N/A	#N/A	#N/A	#N/A	#N/A		0				4	4																2	2	1	1
ENSG00000019991	HGF		#N/A	#N/A	#N/A	#N/A	#N/A	#N/A		0				4	4	0.149206	0.640439	0.1221	0.2447	0.2951											3	3	0.993267	1
ENSG00000021645	NRXN3		#N/A	#N/A	#N/A	#N/A	#N/A	#N/A		0				4	3																2	2	1	1
ENSG00000070814	TCOF1		#N/A	#N/A	#N/A	#N/A	#N/A	#N/A		0				4	4	0.933937	1	0.4813	0.9064	0.9142											2	2	0.564373	1
ENSG00000075223	SEMA3C		#N/A	#N/A	#N/A	#N/A	#N/A	#N/A		0				4	3	0.404743	1	0.2188	0.602	0.3477											2	2	0.0482457	1
ENSG00000081842	PCDHA6		#N/A	#N/A	#N/A	#N/A	#N/A	#N/A		0				4	4																3	3	1	1
ENSG00000084636	COL16A1		#N/A	#N/A	#N/A	#N/A	#N/A	#N/A		0				4	4																3	3	0.387607	1
ENSG00000086205	FOLH1		#N/A	#N/A	#N/A	#N/A	#N/A	#N/A		0				4	4																4	4	0.0668141	1
ENSG00000087116	ADAMTS2		#N/A	#N/A	#N/A	#N/A	#N/A	#N/A		0				4	4	0.914226	1	0.6053	0.8125	0.7264											2	2	0.946839	1
ENSG00000090402	SI		#N/A	#N/A	#N/A	#N/A	#N/A	#N/A		0				4	4																3	3	0.966819	1
ENSG00000101160	CTSZ		#N/A	#N/A	#N/A	#N/A	#N/A	#N/A		0				4	2	0.0136851	0.13166	0.1019	0.0271	0.1207											3	2	0.0251778	1
ENSG00000101977	MCF2		#N/A	#N/A	#N/A	#N/A	#N/A	#N/A		0				4	2																3	1	0.999608	1
ENSG00000103449	SALL1		#N/A	#N/A	#N/A	#N/A	#N/A	#N/A		0				4	4																1	1	0.525929	1
ENSG00000105278	ZFR2		#N/A	#N/A	#N/A	#N/A	#N/A	#N/A		0				4	3																4	3	0.103793	1
ENSG00000105357	MYH14		#N/A	#N/A	#N/A	#N/A	#N/A	#N/A		0				4	4	0.184305	0.694879	0.1493	0.2767	0.2951											3	3	0.995798	1
ENSG00000105929	ATP6V0A4		#N/A	#N/A	#N/A	#N/A	#N/A	#N/A		0				4	4																2	2	0.0875437	1
ENSG00000106278	PTPRZ1		#N/A	#N/A	#N/A	#N/A	#N/A	#N/A		0				4	4																4	4	0.572712	1
ENSG00000106772	PRUNE2		#N/A	#N/A	#N/A	#N/A	#N/A	#N/A		0				4	4	0.904061	1	0.9047	0.5842	0.6414											3	3	0.998046	1
ENSG00000107282	APBA1		#N/A	#N/A	#N/A	#N/A	#N/A	#N/A		0				4	4	0.978544	1	0.734	0.8555	0.8891											1	1	0.999174	1
ENSG00000109063	MYH3		#N/A	#N/A	#N/A	#N/A	#N/A	#N/A		0				4	4																2	2	0.152199	1
ENSG00000111012	CYP27B1		#N/A	#N/A	#N/A	#N/A	#N/A	#N/A		0				4	4																1	1	0.999992	1
ENSG00000113448	PDE4D		#N/A	#N/A	#N/A	#N/A	#N/A	#N/A		0				4	3	0.387936	1	0.242	0.28	0.625											3	3	0.942847	1
ENSG00000116641	DOCK7		#N/A	#N/A	#N/A	#N/A	#N/A	#N/A		0				4	2																3	1	0.809444	1
ENSG00000118160	SLC8A2		#N/A	#N/A	#N/A	#N/A	#N/A	#N/A		0				4	4																3	3	0.264459	1
ENSG00000118492	ADGB		#N/A	#N/A	#N/A	#N/A	#N/A	#N/A		0				4	4																4	4
ENSG00000118946	PCDH17		#N/A	#N/A	#N/A	#N/A	#N/A	#N/A		0				4	3	0.94359	1	0.7072	0.6731	0.8891											2	1	0.999436	1
ENSG00000119283	TRIM67		#N/A	#N/A	#N/A	#N/A	#N/A	#N/A		0				4	4																2	2	0.507862	1
ENSG00000121904	CSMD2		#N/A	#N/A	#N/A	#N/A	#N/A	#N/A		0				4	3																3	2	0.999995	1
ENSG00000127603	MACF1		#N/A	#N/A	#N/A	#N/A	#N/A	#N/A		0				4	4	0.999595	1	0.9318	0.9595	0.9732											1	1	0.997458	1
ENSG00000130294	KIF1A		#N/A	#N/A	#N/A	#N/A	#N/A	#N/A		0				4	4																4	4	0.0413563	1
ENSG00000130589	HELZ2		#N/A	#N/A	#N/A	#N/A	#N/A	#N/A		0				4	4																3	3
ENSG00000133138	TBC1D8B		#N/A	#N/A	#N/A	#N/A	#N/A	#N/A		0				4	3	0.721128	1	0.5808	0.4318	0.6362											4	3	0.0440763	1
ENSG00000136099	PCDH8		#N/A	#N/A	#N/A	#N/A	#N/A	#N/A		0				4	4																2	2	0.738361	1
ENSG00000136244	IL6		#N/A	#N/A	#N/A	#N/A	#N/A	#N/A		0				4	3																3	3	0.000143484	0.108256
ENSG00000138650	PCDH10		#N/A	#N/A	#N/A	#N/A	#N/A	#N/A		0				4	4																3	3	0.356872	1
ENSG00000139767	SRRM4		#N/A	#N/A	#N/A	#N/A	#N/A	#N/A		0				4	4																3	3	0.940508	1
ENSG00000143631	FLG		#N/A	#N/A	#N/A	#N/A	#N/A	#N/A		0				4	4																4	4	0.482197	1
ENSG00000145780	FEM1C		#N/A	#N/A	#N/A	#N/A	#N/A	#N/A		0				4	4	0.5056	1	0.3975	0.4238	0.4188											3	3	1	1
ENSG00000145934	TENM2		#N/A	#N/A	#N/A	#N/A	#N/A	#N/A		0				4	4																3	3	1	1
ENSG00000150893	FREM2		#N/A	#N/A	#N/A	#N/A	#N/A	#N/A		0				4	4																4	4	0.848755	1
ENSG00000151458	ANKRD50		#N/A	#N/A	#N/A	#N/A	#N/A	#N/A		0				4	4	0.798506	1	0.7972	0.7176	0.3744											3	3	0.999996	1
ENSG00000151623	NR3C2		#N/A	#N/A	#N/A	#N/A	#N/A	#N/A		0				4	4	0.995385	1	0.8355	0.9019	0.9558											1	1	1	1
ENSG00000152518	ZFP36L2		#N/A	#N/A	#N/A	#N/A	#N/A	#N/A		0				4	4	0.999501	1	0.9435	0.9548	0.9558											1	1	0.999997	1
ENSG00000152818	UTRN		#N/A	#N/A	#N/A	#N/A	#N/A	#N/A		0				4	3	0.0231468	0.181213	0.1402	0.1077	0.0436											4	3	0.895532	1
ENSG00000153707	PTPRD		#N/A	#N/A	#N/A	#N/A	#N/A	#N/A		0				4	4	0.49332	1	0.3871	0.345	0.5026											2	2	1	1
ENSG00000153956	CACNA2D1		#N/A	#N/A	#N/A	#N/A	#N/A	#N/A		0				4	3																2	2	0.360647	1
ENSG00000158373	HIST1H2BD		#N/A	#N/A	#N/A	#N/A	#N/A	#N/A		0				4	3	1	1	1	0.9997	1													1	1
ENSG00000160145	KALRN		#N/A	#N/A	#N/A	#N/A	#N/A	#N/A		0				4	3	0.160471	0.670935	0.2762	0.2954	0.1207											4	3	0.735994	1
ENSG00000160746	ANO10		#N/A	#N/A	#N/A	#N/A	#N/A	#N/A		0				4	4	0.653801	1	0.4969	0.5402	0.4633											3	3	1	1
ENSG00000161681	SHANK1		#N/A	#N/A	#N/A	#N/A	#N/A	#N/A		0				4	4																2	2	0.772756	1
ENSG00000163395	IGFN1		#N/A	#N/A	#N/A	#N/A	#N/A	#N/A		0				4	4																3	3	0.999648	1
ENSG00000163702	IL17RC		#N/A	#N/A	#N/A	#N/A	#N/A	#N/A		0				4	4	0.705306	1	0.5989	0.5239	0.4795											2	2	0.0856522	1
ENSG00000166341	DCHS1		#N/A	#N/A	#N/A	#N/A	#N/A	#N/A		0				4	4	0.719316	1	0.5449	0.4652	0.6252											3	3	0.579018	1
ENSG00000168356	SCN11A		#N/A	#N/A	#N/A	#N/A	#N/A	#N/A		0				4	4																2	2	0.444609	1
ENSG00000169851	PCDH7		#N/A	#N/A	#N/A	#N/A	#N/A	#N/A		0				4	3	0.0321653	0.216244	0.0765	0.1359	0.0978											3	3	0.0253153	1
ENSG00000171223	JUNB		#N/A	#N/A	#N/A	-0.624625	#N/A	#N/A		0				4	2	0.282491	0.890565	0.3715	0.1986	0.3293											4	2	0.0218527	1
ENSG00000171988	JMJD1C		#N/A	#N/A	#N/A	#N/A	#N/A	#N/A		0				4	3	0.75539	1	0.5644	0.5885	0.5462											2	2	0.997434	1
ENSG00000172578	KLHL6		#N/A	#N/A	#N/A	#N/A	#N/A	#N/A		0				4	4																2	2	0.00476078	1
ENSG00000175718	RBMXL3		#N/A	#N/A	#N/A	#N/A	#N/A	#N/A		0				4	3																2	2
ENSG00000176749	CDK5R1		#N/A	#N/A	#N/A	#N/A	#N/A	#N/A		0				4	2																3	2	0.0101308	1
ENSG00000180347	CCDC129		#N/A	#N/A	#N/A	#N/A	#N/A	#N/A		0				4	4																3	3	0.990166	1
ENSG00000181409	AATK		#N/A	#N/A	#N/A	#N/A	#N/A	#N/A		0				4	4																3	3	0.158527	1
ENSG00000183598	HIST2H3D		#N/A	#N/A	#N/A	#N/A	#N/A	#N/A		0				4	3																2	2	0.999991	1
ENSG00000185958	FAM186A		#N/A	#N/A	#N/A	#N/A	#N/A	#N/A		0				4	4																4	4
ENSG00000186487	MYT1L		#N/A	#N/A	#N/A	#N/A	#N/A	#N/A		0				4	4																2	2	0.971981	1
ENSG00000187240	DYNC2H1		#N/A	#N/A	#N/A	#N/A	#N/A	#N/A		0				4	4	0.914871	1	0.663	0.6584	0.8212											2	2	0.999571	1
ENSG00000187837	HIST1H1C		#N/A	#N/A	#N/A	#N/A	#N/A	#N/A		0				4	4	0.603867	1	0.4641	0.4492	0.4953											3	3	0.458977	1
ENSG00000188779	SKOR1		#N/A	#N/A	#N/A	#N/A	#N/A	#N/A		0				4	3																1	1	0.0653155	1
ENSG00000189056	RELN		#N/A	#N/A	#N/A	#N/A	#N/A	#N/A		0				4	4																2	2	0.89031	1
ENSG00000189186	DCAF8L2		#N/A	#N/A	#N/A	#N/A	#N/A	#N/A		0				4	4																3	3
ENSG00000196331	HIST1H2BO		#N/A	#N/A	#N/A	#N/A	#N/A	#N/A		0				4	2																2	1
ENSG00000196787	HIST1H2AG		#N/A	#N/A	#N/A	#N/A	#N/A	#N/A		0				4	4																1	1	0.917239	1
ENSG00000197321	SVIL		#N/A	#N/A	#N/A	#N/A	#N/A	#N/A		0				4	4	0.996477	1	0.9833	0.8636	0.8744											2	2	0.752826	1
ENSG00000197653	DNAH10		#N/A	#N/A	#N/A	#N/A	#N/A	#N/A		0				4	4																3	3	0.572494	1
ENSG00000197903	HIST1H2BK		#N/A	0.251251	#N/A	#N/A	#N/A	#N/A		0				4	3	0.0112276	0.113909	0.1606	0.0194	0.0831											3	3	0.224692	1
ENSG00000197914	HIST1H4K		#N/A	#N/A	#N/A	#N/A	#N/A	#N/A		0				4	3																2	2
ENSG00000198838	RYR3		#N/A	#N/A	#N/A	#N/A	#N/A	#N/A		0				4	4																3	3	0.999999	1
ENSG00000204262	COL5A2		#N/A	#N/A	#N/A	#N/A	#N/A	#N/A		0				4	4																1	1	0.999749	1
ENSG00000204287	HLA-DRA		#N/A	#N/A	#N/A	#N/A	#N/A	#N/A		0				4	3																3	2	0.00103808	0.611882
ENSG00000204969	PCDHA2		#N/A	#N/A	#N/A	#N/A	#N/A	#N/A		0				4	4																2	2	0.762963	1
ENSG00000211904	IGHJ2		#N/A	#N/A	#N/A	#N/A	#N/A	#N/A		0				4	2																3	2
ENSG00000211938	IGHV3-7		#N/A	#N/A	#N/A	#N/A	#N/A	#N/A		0				4	1																3	1
ENSG00000211939	IGHV1-8		#N/A	#N/A	#N/A	#N/A	#N/A	#N/A		0				4	1																3	1
ENSG00000215853	RPTN		#N/A	#N/A	#N/A	#N/A	#N/A	#N/A		0				4	3																2	2	0.108259	1
ENSG00000253364			#N/A	#N/A	#N/A	#N/A	#N/A	#N/A		0				4	4
ENSG00000257743			#N/A	#N/A	#N/A	#N/A	#N/A	#N/A		0				4	4																3	3
ENSG00000001626	CFTR		#N/A	#N/A	#N/A	#N/A	#N/A	#N/A		0				3	3																2	2	0.735585	1
ENSG00000003436	TFPI		#N/A	#N/A	#N/A	#N/A	#N/A	#N/A		0				3	2	0.30486	0.913075	0.2986	0.1969	0.4703											2	2	0.227838	1
ENSG00000007314	SCN4A		#N/A	#N/A	#N/A	#N/A	#N/A	#N/A		0				3	3																1	1	0.504052	1
ENSG00000010379	SLC6A13		#N/A	#N/A	#N/A	#N/A	#N/A	#N/A		0				3	3																3	3	0.179078	1
ENSG00000021826	CPS1		#N/A	#N/A	#N/A	#N/A	#N/A	#N/A		0				3	3																3	3	0.181839	1
ENSG00000031003	FAM13B		#N/A	#N/A	#N/A	#N/A	#N/A	#N/A		0				3	2	0.74655	1	0.4687	0.5311	0.7049											2	1	0.681128	1
ENSG00000038295	TLL1		#N/A	#N/A	#N/A	#N/A	#N/A	#N/A		0				3	2																1	1	0.676946	1
ENSG00000038382	TRIO		#N/A	#N/A	#N/A	#N/A	#N/A	#N/A		0				3	3	0.495861	1	0.2365	0.509	0.5634											2	2	0.998265	1
ENSG00000041515	MYO16		#N/A	#N/A	#N/A	#N/A	#N/A	#N/A		0				3	3																2	2	1	1
ENSG00000044459	CNTLN		#N/A	#N/A	#N/A	#N/A	#N/A	#N/A		0				3	3	0.585023	1	0.6676	0.342	0.4212											2	2	0.0821891	1
ENSG00000055813	CCDC85A		#N/A	#N/A	#N/A	#N/A	#N/A	#N/A		0				3	3																3	3	0.312759	1
ENSG00000058453	CROCC		#N/A	#N/A	#N/A	#N/A	#N/A	#N/A		0				3	3	0.997375	1	1	0.8448	0.9055											1	1	0.88929	1
ENSG00000059122	FLYWCH1		#N/A	#N/A	#N/A	#N/A	#N/A	#N/A		0				3	3	0.713834	1	0.7482	0.5479	0.3788											2	2	0.0140344	1
ENSG00000060718	COL11A1		#N/A	#N/A	#N/A	#N/A	#N/A	#N/A		0				3	3																3	3	0.223609	1
ENSG00000063244	U2AF2		#N/A	#N/A	#N/A	#N/A	#N/A	#N/A		0				3	3																2	2	0.0135396	1
ENSG00000063438	AHRR		#N/A	#N/A	#N/A	#N/A	#N/A	#N/A		0				3	2																1	1	0.940148	1
ENSG00000064687	ABCA7		#N/A	#N/A	#N/A	#N/A	#N/A	#N/A		0				3	3	0.666489	1	0.4617	0.3774	0.748											3	3	0.933518	1
ENSG00000067066	SP100		#N/A	#N/A	#N/A	#N/A	#N/A	#N/A		0				3	3	0.998546	1	0.8883	0.9636	0.9401											1	1	0.867498	1
ENSG00000068724	TTC7A		#N/A	#N/A	#N/A	#N/A	#N/A	#N/A		0				3	3	0.95389	1	0.8111	0.7541	0.7414											1	1	0.136697	1
ENSG00000069188	SDK2		#N/A	#N/A	#N/A	#N/A	#N/A	#N/A		0				3	2																2	2	0.871502	1
ENSG00000069431	ABCC9		#N/A	#N/A	#N/A	#N/A	#N/A	#N/A		0				3	3	0.933307	1	0.7992	0.7053	0.7049											2	2	0.780472	1
ENSG00000070018	LRP6		#N/A	#N/A	#N/A	#N/A	#N/A	#N/A		0				3	3	0.636685	1	0.6018	0.3181	0.6097											2	2	0.403645	1
ENSG00000070182	SPTB		#N/A	#N/A	#N/A	#N/A	#N/A	#N/A		0				3	3	0.301741	0.910117	0.5678	0.2469	0.1938											3	3	0.995373	1
ENSG00000070985	TRPM5		#N/A	#N/A	#N/A	#N/A	#N/A	#N/A		0				3	3																1	1	0.995593	1
ENSG00000072195	SPEG		#N/A	#N/A	#N/A	#N/A	#N/A	#N/A		0				3	3																2	2	1	1
ENSG00000073150	PANX2		#N/A	#N/A	#N/A	#N/A	#N/A	#N/A		0				3	3																1	1	0.838698	1
ENSG00000073734	ABCB11		#N/A	#N/A	#N/A	#N/A	#N/A	#N/A		0				3	3																3	3	0.999834	1
ENSG00000073849	ST6GAL1		#N/A	#N/A	#N/A	#N/A	#N/A	#N/A		0				3	3	0.967482	1	0.7171	0.7704	0.9111											2	2	1	1
ENSG00000074855	ANO8		#N/A	#N/A	#N/A	#N/A	#N/A	#N/A		0				3	3	0.943477	1	1		0.6832											2	2	0.430228	1
ENSG00000075213	SEMA3A		#N/A	#N/A	#N/A	#N/A	#N/A	#N/A		0				3	3																3	3	0.473693	1
ENSG00000075624	ACTB		#N/A	#N/A	#N/A	0.336336	#N/A	#N/A		0				3	2	0.10548	0.498794	0.6452	0.0339												2	2	0.0238428	1
ENSG00000076201	PTPN23		#N/A	#N/A	#N/A	#N/A	#N/A	#N/A		0				3	3	0.999263	1	0.9685	0.9516	0.9142											1	1	0.999803	1
ENSG00000078142	PIK3C3		#N/A	#N/A	#N/A	#N/A	#N/A	#N/A		0				3	3	0.986861	1	0.8814	0.7935	0.882											1	1	0.997578	1
ENSG00000078814	MYH7B		#N/A	#N/A	#N/A	#N/A	#N/A	#N/A		0				3	3																1	1	0.303613	1
ENSG00000079102	RUNX1T1		#N/A	#N/A	#N/A	#N/A	#N/A	#N/A		0	TRUE			3	3	0.379389	1	0.557	0.3468	0.2105											3	3	0.795562	1
ENSG00000080166	DCT		#N/A	#N/A	#N/A	#N/A	#N/A	#N/A		0				3	3																3	3	0.226363	1
ENSG00000081138	CDH7		#N/A	#N/A	#N/A	#N/A	#N/A	#N/A		0				3	3																3	3	0.0415533	1
ENSG00000081479	LRP2		#N/A	#N/A	#N/A	#N/A	#N/A	#N/A		0				3	3																2	2	0.971479	1
ENSG00000083454	P2RX5		#N/A	#N/A	#N/A	#N/A	#N/A	#N/A		0				3	3																1	1	1	1
ENSG00000088387	DOCK9		#N/A	#N/A	#N/A	#N/A	#N/A	#N/A		0				3	3	0.50702	1	0.8214		0.2324											3	3	0.345507	1
ENSG00000088826	SMOX		#N/A	#N/A	#N/A	#N/A	#N/A	#N/A		0				3	3	0.74655	1	0.4687	0.5311	0.7049													0.949654	1
ENSG00000090863	GLG1		#N/A	#N/A	#N/A	#N/A	#N/A	#N/A		0				3	2	0.28809	0.893078	0.2369	0.3957	0.2679											2	2	0.219207	1
ENSG00000099139	PCSK5		#N/A	#N/A	#N/A	#N/A	#N/A	#N/A		0				3	3																2	2	0.995768	1
ENSG00000100242	SUN2		#N/A	#N/A	#N/A	#N/A	#N/A	#N/A		0				3	3	0.600727	1	0.2639	0.7336	0.5271											2	2	0.252496	1
ENSG00000100767	PAPLN		#N/A	#N/A	#N/A	#N/A	#N/A	#N/A		0				3	3	0.966454	1	0.7709	0.843	0.7679											2	2	0.36948	1
ENSG00000101958	GLRA2		#N/A	#N/A	#N/A	#N/A	#N/A	#N/A		0				3	3																2	2	0.999964	1
ENSG00000102158	MAGT1		#N/A	#N/A	#N/A	#N/A	#N/A	#N/A		0				3	3	0.0206749	0.181213	0.0912	0.0516	0.1207											3	3	0.00455971	1
ENSG00000102290	PCDH11X		#N/A	#N/A	#N/A	#N/A	#N/A	#N/A		0				3	3																1	1	1	1
ENSG00000102445	KIAA0226L		#N/A	#N/A	#N/A	#N/A	#N/A	#N/A		0				3	2																		0.207391	1
ENSG00000103657	HERC1		#N/A	#N/A	#N/A	#N/A	#N/A	#N/A		0				3	3	0.403825	1	0.639	0.45	0.1586											3	3	0.997456	1
ENSG00000104237	RP1		#N/A	#N/A	#N/A	#N/A	#N/A	#N/A		0				3	3																2	2	0.95493	1
ENSG00000104299	INTS9		#N/A	#N/A	#N/A	#N/A	#N/A	#N/A		0				3	3	0.18624	0.697463	0.2056	0.2785	0.2164											3	3	0.594959	1
ENSG00000105137	SYDE1		#N/A	#N/A	#N/A	#N/A	#N/A	#N/A		0				3	3	1	1	1	0.9996	1											1	1	0.636294	1
ENSG00000105750	ZNF85		#N/A	#N/A	#N/A	#N/A	#N/A	#N/A		0				3	3																1	1	0.99149	1
ENSG00000107186	MPDZ		#N/A	#N/A	#N/A	#N/A	#N/A	#N/A		0				3	3	0.989947	1	0.7747	0.8818	0.9457											1	1	1	1
ENSG00000107290	SETX		#N/A	#N/A	#N/A	#N/A	#N/A	#N/A		0				3	2																3	2	0.900066	1
ENSG00000109181	UGT2B10		#N/A	#N/A	#N/A	#N/A	#N/A	#N/A		0				3	3																3	3	0.817795	1
ENSG00000109265	KIAA1211		#N/A	#N/A	#N/A	#N/A	#N/A	#N/A		0				3	3	0.607335	1	0.7695	0.4298	0.3163											3	3	0.334611	1
ENSG00000110002	VWA5A		#N/A	#N/A	#N/A	#N/A	#N/A	#N/A		0				3	3	0.0569284	0.360868	0.2061	0.0886	0.1207											2	2	0.916386	1
ENSG00000110975	SYT10		#N/A	#N/A	#N/A	#N/A	#N/A	#N/A		0				3	3																2	2	0.358728	1
ENSG00000111642	CHD4		#N/A	#N/A	#N/A	#N/A	#N/A	#N/A		0				3	3	0.0105301	0.113909	0.0962	0.0569	0.0436											3	3	0.260952	1
ENSG00000114200	BCHE		#N/A	#N/A	#N/A	#N/A	#N/A	#N/A		0				3	2																3	2	0.932643	1
ENSG00000114270	COL7A1		#N/A	#N/A	#N/A	#N/A	#N/A	#N/A		0				3	2																2	1	0.991705	1
ENSG00000115183	TANC1		#N/A	#N/A	#N/A	#N/A	#N/A	#N/A		0				3	3	0.91293	1	0.7598	0.6451	0.7239											2	2	0.572619	1
ENSG00000115257	PCSK4		#N/A	#N/A	#N/A	#N/A	#N/A	#N/A		0				3	3																3	3	0.0158035	1
ENSG00000116690	PRG4		#N/A	#N/A	#N/A	#N/A	#N/A	#N/A		0				3	3																1	1	0.253728	1
ENSG00000116731	PRDM2		#N/A	#N/A	#N/A	#N/A	#N/A	#N/A		0				3	3	0.886646	1	0.7789	0.6106	0.6548											2	2	0.619756	1
ENSG00000116991	SIPA1L2		#N/A	#N/A	#N/A	#N/A	#N/A	#N/A		0				3	3	0.467716	1	0.2742	0.4752	0.4633											2	2	0.999985	1
ENSG00000118308	LRMP		#N/A	#N/A	#N/A	#N/A	#N/A	#N/A		0				3	3																2	2	0.00743721	1
ENSG00000118503	TNFAIP3		#N/A	-0.489489	#N/A	#N/A	#N/A	#N/A		0	TRUE			3	3	0.0154057	0.145702	0.0544	0.0591	0.1207											2	2	0.0310613	1
ENSG00000119522	DENND1A		#N/A	#N/A	#N/A	#N/A	#N/A	#N/A		0				3	3	0.971729	1	0.9098	0.7403	0.7756											1	1	0.99401	1
ENSG00000124529	HIST1H4B		#N/A	#N/A	#N/A	#N/A	#N/A	#N/A		0				3	3
ENSG00000124635	HIST1H2BJ		#N/A	#N/A	#N/A	#N/A	#N/A	#N/A		0				3	3																		1	1
ENSG00000124721	DNAH8		#N/A	#N/A	#N/A	#N/A	#N/A	#N/A		0				3	3																3	3	0.99908	1
ENSG00000125813	PAX1		#N/A	#N/A	#N/A	#N/A	#N/A	#N/A		0				3	3																2	2	0.389844	1
ENSG00000126838	PZP		#N/A	#N/A	#N/A	#N/A	#N/A	#N/A		0				3	2																3	2	0.311594	1
ENSG00000127903	ZNF835		#N/A	#N/A	#N/A	#N/A	#N/A	#N/A		0				3	3																3	3	0.199038	1
ENSG00000128512	DOCK4		#N/A	#N/A	#N/A	#N/A	#N/A	#N/A		0				3	3	0.974069	1	0.7311	0.8213	0.8891											1	1	1	1
ENSG00000128849	CGNL1		#N/A	#N/A	#N/A	#N/A	#N/A	#N/A		0				3	3	0.112291	0.522154	0.1611	0.2191	0.1637											3	3	0.361077	1
ENSG00000130827	PLXNA3		#N/A	#N/A	#N/A	#N/A	#N/A	#N/A		0				3	3	0.964038	1	0.7072	0.7782	0.8891											1	1	0.509377	1
ENSG00000131018	SYNE1		#N/A	#N/A	#N/A	#N/A	#N/A	#N/A		0				3	3	0.424663	1	0.2556	0.4232	0.4633											2	2	0.999994	1
ENSG00000131196	NFATC1		#N/A	#N/A	#N/A	#N/A	#N/A	#N/A		0				3	2	0.95975	1	0.7538	0.8907	0.7049											1	1	0.999976	1
ENSG00000132669	RIN2		#N/A	#N/A	#N/A	#N/A	#N/A	#N/A		0				3	3	0.639189	1	0.6477	0.5378	0.3382											3	3	0.277849	1
ENSG00000133110	POSTN		#N/A	#N/A	#N/A	#N/A	#N/A	#N/A		0				3	3	0.977867	1	0.7209	0.8649	0.8891											1	1	0.999756	1
ENSG00000134668	SPOCD1		#N/A	#N/A	#N/A	#N/A	#N/A	#N/A		0				3	3																3	3	0.215268	1
ENSG00000134686	PHC2		#N/A	#N/A	#N/A	#N/A	#N/A	#N/A		0				3	3	0.982394	1	0.768	0.8534	0.8891											1	1	1	1
ENSG00000134760	DSG1		#N/A	#N/A	#N/A	#N/A	#N/A	#N/A		0				3	3																1	1	0.214829	1
ENSG00000134775	FHOD3		#N/A	#N/A	#N/A	#N/A	#N/A	#N/A		0				3	3	0.467275	1	0.6307	0.2994	0.3191											3	3	0.0874255	1
ENSG00000136011	STAB2		#N/A	#N/A	#N/A	#N/A	#N/A	#N/A		0				3	2																2	2	0.757397	1
ENSG00000136490	LIMD2		#N/A	#N/A	#N/A	#N/A	#N/A	#N/A		0				3	2																1	1	0.00184261	0.914613
ENSG00000136546	SCN7A		#N/A	#N/A	#N/A	#N/A	#N/A	#N/A		0				3	3																3	3	0.960736	1
ENSG00000136709	WDR33		#N/A	#N/A	#N/A	#N/A	#N/A	#N/A		0				3	3	0.407928	1	0.3297	0.6565	0.2147											3	3	0.084146	1
ENSG00000136861	CDK5RAP2		#N/A	#N/A	#N/A	#N/A	#N/A	#N/A		0				3	3	0.335482	0.969942	0.2231	0.4443	0.3293											2	2	0.0606889	1
ENSG00000137501	SYTL2		#N/A	#N/A	#N/A	#N/A	#N/A	#N/A		0				3	2	0.877931	1	0.8331	0.8342	0.4303											2	2	0.291635	1
ENSG00000137642	SORL1		#N/A	#N/A	#N/A	#N/A	#N/A	#N/A		0				3	2	0.58689	1	0.5476	0.6385	0.277											2	2	0.683056	1
ENSG00000137812	CASC5		#N/A	#N/A	#N/A	#N/A	#N/A	#N/A		0				3	3	0.544672	1	0.5584	0.3851	0.383											2	2	0.489904	1
ENSG00000137877	SPTBN5		#N/A	#N/A	#N/A	#N/A	#N/A	#N/A		0				3	3																1	1	0.959241	1
ENSG00000138640	FAM13A		#N/A	#N/A	#N/A	#N/A	#N/A	#N/A		0				3	3	0.934649	1	0.6852	0.7884	0.7414											1	1	0.604854	1
ENSG00000139304	PTPRQ		#N/A	#N/A	#N/A	#N/A	#N/A	#N/A		0				3	2																1	1
ENSG00000139618	BRCA2		#N/A	#N/A	#N/A	#N/A	#N/A	#N/A		0	TRUE			3	2	0.095772	0.47715	0.1148	0.2398	0.1666											3	2	0.998398	1
ENSG00000139915	MDGA2		#N/A	#N/A	#N/A	#N/A	#N/A	#N/A		0				3	3																3	3	0.556678	1
ENSG00000140538	NTRK3		#N/A	#N/A	#N/A	#N/A	#N/A	#N/A		0	TRUE			3	3	0.867827	1	0.4909	0.8256	0.7049											1	1	1	1
ENSG00000141200	KIF2B		#N/A	#N/A	#N/A	#N/A	#N/A	#N/A		0				3	3																1	1	0.988695	1
ENSG00000142235	LMTK3		#N/A	#N/A	#N/A	#N/A	#N/A	#N/A		0				3	3	0.965566	1	0.901	0.8907	0.6173											2	2	0.504454	1
ENSG00000142347	MYO1F		#N/A	#N/A	#N/A	#N/A	#N/A	#N/A		0				3	3																2	2	0.998511	1
ENSG00000142621	FHAD1		#N/A	#N/A	#N/A	#N/A	#N/A	#N/A		0				3	2																3	2
ENSG00000143067	ZNF697		#N/A	#N/A	#N/A	#N/A	#N/A	#N/A		0				3	3	0.897169	1	0.7537	0.6004	0.7239											3	3	0.0857556	1
ENSG00000143384	MCL1		#N/A	#N/A	#N/A	#N/A	#N/A	#N/A		0				3	3	0.999585	1	0.9586	0.9689	0.9357											1	1	1	1
ENSG00000144229	THSD7B		#N/A	#N/A	#N/A	#N/A	#N/A	#N/A		0				3	3																3	3	0.979517	1
ENSG00000144285	SCN1A		#N/A	#N/A	#N/A	#N/A	#N/A	#N/A		0				3	3																2	2	1	1
ENSG00000144452	ABCA12		#N/A	#N/A	#N/A	#N/A	#N/A	#N/A		0				3	2																1	1	0.994398	1
ENSG00000145362	ANK2		#N/A	#N/A	#N/A	#N/A	#N/A	#N/A		0				3	3	0.974729	1	0.8287	0.7884	0.8223											1	1	0.986098	1
ENSG00000145526	CDH18		#N/A	#N/A	#N/A	#N/A	#N/A	#N/A		0				3	2																3	2	0.999991	1
ENSG00000146839	ZAN		#N/A	#N/A	#N/A	#N/A	#N/A	#N/A		0				3	3																2	2	0.999867	1
ENSG00000147251	DOCK11		#N/A	#N/A	#N/A	#N/A	#N/A	#N/A		0				3	3	0.7589	1	0.4909	0.5313	0.7049											2	2	0.625223	1
ENSG00000147485	PXDNL		#N/A	#N/A	#N/A	#N/A	#N/A	#N/A		0				3	3																1	1	0.997766	1
ENSG00000147905	ZCCHC7		#N/A	#N/A	#N/A	#N/A	#N/A	#N/A		0				3	2	0.174342	0.687297	0.2441	0.1731	0.2647											2	2	0.15836	1
ENSG00000148396	SEC16A		#N/A	#N/A	#N/A	#N/A	#N/A	#N/A		0				3	3	0.95609	1	0.7937	0.7968	0.7284											3	3	0.320548	1
ENSG00000148541	FAM13C		#N/A	#N/A	#N/A	#N/A	#N/A	#N/A		0				3	3																1	1	0.863132	1
ENSG00000148773	MKI67		#N/A	#N/A	#N/A	#N/A	#N/A	#N/A		0				3	3	0.886167	1	0.4899	0.7943	0.7985											2	2	0.822691	1
ENSG00000149503	INCENP		#N/A	#N/A	#N/A	#N/A	#N/A	#N/A		0				3	1																1	1	0.22078	1
ENSG00000150471	LPHN3		#N/A	#N/A	#N/A	#N/A	#N/A	#N/A		0				3	3																2	2	1	1
ENSG00000150760	DOCK1		#N/A	#N/A	#N/A	#N/A	#N/A	#N/A		0				3	3	0.931057	1	0.8792	0.5977	0.7462											2	2	1	1
ENSG00000150907	FOXO1		#N/A	#N/A	#N/A	#N/A	#N/A	#N/A		0	TRUE			3	2	0.0726636	0.401122	0.1913	0.1341	0.1207											2	2	0.101641	1
ENSG00000151012	SLC7A11		#N/A	#N/A	#N/A	#N/A	#N/A	#N/A		0				3	3	0.55887	1	0.7711	0.4074	0.277											2	2	0.0206483	1
ENSG00000151276	MAGI1		#N/A	#N/A	#N/A	#N/A	#N/A	#N/A		0				3	3	0.993247	1	0.8866	0.8501	0.91											1	1	1	1
ENSG00000151835	SACS		#N/A	#N/A	#N/A	#N/A	#N/A	#N/A		0				3	3	0.459191	1	0.2365	0.4899	0.5026											2	2	0.97329	1
ENSG00000151952	TMEM132D		#N/A	#N/A	#N/A	#N/A	#N/A	#N/A		0				3	3																2	2	0.225725	1
ENSG00000152382	TADA1		#N/A	#N/A	#N/A	#N/A	#N/A	#N/A		0				3	3	0.74325	1	0.426	0.6071	0.6701											2	2	0.24021	1
ENSG00000152591	DSPP		#N/A	#N/A	#N/A	#N/A	#N/A	#N/A		0				3	2																2	1	0.764834	1
ENSG00000152910	CNTNAP4		#N/A	#N/A	#N/A	#N/A	#N/A	#N/A		0				3	3																3	3	0.950042	1
ENSG00000152926	ZNF117		#N/A	#N/A	#N/A	#N/A	#N/A	#N/A		0				3	3	0.999977	1	0.9737	0.9746	1											1	1	0.999965	1
ENSG00000152977	ZIC1		#N/A	#N/A	#N/A	#N/A	#N/A	#N/A		0				3	2																2	2	0.799014	1
ENSG00000153823	PID1		#N/A	#N/A	#N/A	#N/A	#N/A	#N/A		0				3	3																1	1	1	1
ENSG00000154783	FGD5		#N/A	#N/A	#N/A	#N/A	#N/A	#N/A		0				3	3	0.990296	1	0.8395	0.8705	0.8891											1	1	0.487858	1
ENSG00000155052	CNTNAP5		#N/A	#N/A	#N/A	#N/A	#N/A	#N/A		0				3	3																3	3	0.300418	1
ENSG00000155495	MAGEC1		#N/A	#N/A	#N/A	#N/A	#N/A	#N/A		0				3	3																2	2	0.760611	1
ENSG00000156127	BATF		#N/A	#N/A	#N/A	#N/A	#N/A	#N/A		0				3	2																3	2	0.00154858	0.834552
ENSG00000157654	PALM2-AKAP2		#N/A	#N/A	#N/A	#N/A	#N/A	#N/A		0				3	3	0.882782	1	0.6519	0.6287	0.7462											2	2	1	1
ENSG00000158290	CUL4B		#N/A	#N/A	#N/A	#N/A	#N/A	#N/A		0				3	3	0.1947	0.707089	0.4518	0.2265	0.1298											3	3	0.0983458	1
ENSG00000158321	AUTS2		#N/A	#N/A	#N/A	#N/A	#N/A	#N/A		0				3	3	0.998272	1	0.9044	0.9536	0.9204											1	1	1	1
ENSG00000160161	CILP2		#N/A	#N/A	#N/A	#N/A	#N/A	#N/A		0				3	3																3	3	0.639758	1
ENSG00000160856	FCRL3		#N/A	#N/A	#N/A	#N/A	#N/A	#N/A		0				3	3																1	1	0.0354435	1
ENSG00000162086	ZNF75A		#N/A	#N/A	#N/A	#N/A	#N/A	#N/A		0				3	1																2	1	0.127258	1
ENSG00000162408	NOL9		#N/A	-0.234234	#N/A	#N/A	#N/A	#N/A		0				3	2	0.841519	1	0.872	0.597	0.4898											2	2	0.696305	1
ENSG00000162621	LRRC53		#N/A	#N/A	#N/A	#N/A	#N/A	#N/A		0				3	3																3	3
ENSG00000162849	KIF26B		#N/A	#N/A	#N/A	#N/A	#N/A	#N/A		0				3	3	0.836643	1	0.764	0.5189	0.6302											2	2	0.448365	1
ENSG00000163157	TMOD4		#N/A	#N/A	#N/A	#N/A	#N/A	#N/A		0				3	3																3	3	0.0330336	1
ENSG00000163873	GRIK3		#N/A	#N/A	#N/A	#N/A	#N/A	#N/A		0				3	3																3	3	0.449666	1
ENSG00000164061	BSN		#N/A	#N/A	#N/A	#N/A	#N/A	#N/A		0				3	3																3	3	0.524358	1
ENSG00000164893	SLC7A13		#N/A	#N/A	#N/A	#N/A	#N/A	#N/A		0				3	3																2	2	0.00586085	1
ENSG00000165288	BRWD3		#N/A	#N/A	#N/A	#N/A	#N/A	#N/A		0				3	2	0.0290186	0.210291	0.0635	0.1157	0.1207											2	2	0.504357	1
ENSG00000165300	SLITRK5		#N/A	#N/A	#N/A	#N/A	#N/A	#N/A		0				3	3																3	3	0.61728	1
ENSG00000165655	ZNF503		#N/A	#N/A	#N/A	#N/A	#N/A	#N/A		0				3	3	0.994726	1	0.8003	0.9276	0.9545											1	1	0.999992	1
ENSG00000166106	ADAMTS15		#N/A	#N/A	#N/A	#N/A	#N/A	#N/A		0				3	3																1	1	0.610231	1
ENSG00000166206	GABRB3		#N/A	#N/A	#N/A	#N/A	#N/A	#N/A		0				3	3																		1	1
ENSG00000166415	WDR72		#N/A	#N/A	#N/A	#N/A	#N/A	#N/A		0				3	3	0.573642	1	0.2306	0.4987	0.8008											1	1	0.994031	1
ENSG00000167359	OR51I1		#N/A	#N/A	#N/A	#N/A	#N/A	#N/A		0				3	3																2	2	0.316844	1
ENSG00000167754	KLK5		#N/A	#N/A	#N/A	#N/A	#N/A	#N/A		0				3	3																2	2	0.124731	1
ENSG00000167984	NLRC3		#N/A	#N/A	#N/A	#N/A	#N/A	#N/A		0				3	3																1	1	0.0484962	1
ENSG00000168143	FAM83B		#N/A	#N/A	#N/A	#N/A	#N/A	#N/A		0				3	3																3	3	0.653744	1
ENSG00000168394	TAP1		1.66266	#N/A	#N/A	#N/A	#N/A	#N/A		0				3	3																2	2	0.00424063	1
ENSG00000169122	FAM110B		#N/A	#N/A	#N/A	#N/A	#N/A	#N/A		0				3	3																2	2	1	1
ENSG00000169432	SCN9A		#N/A	#N/A	#N/A	#N/A	#N/A	#N/A		0				3	2																1	1	0.999998	1
ENSG00000169564	PCBP1		#N/A	#N/A	#N/A	#N/A	#N/A	#N/A		0				3	3	0.944516	1	0.7789	0.8157	0.6701											2	2	0.13188	1
ENSG00000169994	MYO7B		#N/A	#N/A	#N/A	#N/A	#N/A	#N/A		0				3	3																1	1	0.999091	1
ENSG00000170807	LMOD2		#N/A	#N/A	#N/A	#N/A	#N/A	#N/A		0				3	3																3	3	0.90585	1
ENSG00000170881	RNF139		#N/A	#N/A	#N/A	#N/A	#N/A	#N/A		0				3	1																3	1	0.297283	1
ENSG00000170927	PKHD1		#N/A	#N/A	#N/A	#N/A	#N/A	#N/A		0				3	3																1	1	0.980527	1
ENSG00000171094	ALK		#N/A	#N/A	#N/A	#N/A	#N/A	#N/A		0	TRUE			3	3	0.230323	0.774219	0.3554	0.1385	0.3526											2	2	0.0840159	1
ENSG00000171282	BAHCC1		#N/A	#N/A	#N/A	#N/A	#N/A	#N/A		0				3	3	0.989945	1	0.8018	0.9062	0.8891											1	1
ENSG00000171502	COL24A1		#N/A	#N/A	#N/A	#N/A	#N/A	#N/A		0				3	2																		0.899967	1
ENSG00000172403	SYNPO2		#N/A	#N/A	#N/A	#N/A	#N/A	#N/A		0				3	2	0.773453	1	0.5042	0.5468	0.7049											2	1	0.955868	1
ENSG00000172572	PDE3A		#N/A	#N/A	#N/A	#N/A	#N/A	#N/A		0				3	3																1	1	0.999961	1
ENSG00000173157	ADAMTS20		#N/A	#N/A	#N/A	#N/A	#N/A	#N/A		0				3	3																3	3	0.999959	1
ENSG00000173175	ADCY5		#N/A	#N/A	#N/A	#N/A	#N/A	#N/A		0				3	2																1	1	0.791686	1
ENSG00000173517			#N/A	#N/A	#N/A	#N/A	#N/A	#N/A		0				3	3																2	2
ENSG00000173898	SPTBN2		#N/A	#N/A	#N/A	#N/A	#N/A	#N/A		0				3	3	0.0103155	0.113909	0.057	0.0607	0.0672											3	3	0.16191	1
ENSG00000174776	WDR49		#N/A	#N/A	#N/A	#N/A	#N/A	#N/A		0				3	3																2	2	0.197792	1
ENSG00000176034	CXorf59		#N/A	#N/A	#N/A	#N/A	#N/A	#N/A		0				3	3																1	1	1	1
ENSG00000176463	SLCO3A1		#N/A	#N/A	#N/A	#N/A	#N/A	#N/A		0				3	3	0.676009	1	0.3625	0.5741	0.6487											2	2	0.951476	1
ENSG00000176771	NCKAP5		#N/A	#N/A	#N/A	#N/A	#N/A	#N/A		0				3	3																2	2	1	1
ENSG00000177200	CHD9		#N/A	#N/A	#N/A	#N/A	#N/A	#N/A		0				3	2	1	1	1	0.9996	1													0.999964	1
ENSG00000177602	GSG2		#N/A	#N/A	#N/A	#N/A	#N/A	#N/A		0				3	3																2	2	0.292218	1
ENSG00000177675	CD163L1		#N/A	#N/A	#N/A	#N/A	#N/A	#N/A		0				3	3																3	3	0.680619	1
ENSG00000177694	NAALADL2		#N/A	#N/A	#N/A	#N/A	#N/A	#N/A		0				3	3																3	3	0.167179	1
ENSG00000178568	ERBB4		#N/A	#N/A	#N/A	#N/A	#N/A	#N/A		0				3	3																1	1	1	1
ENSG00000179869	ABCA13		#N/A	#N/A	#N/A	#N/A	#N/A	#N/A		0				3	3																3	3	0.999884	1
ENSG00000179930	ZNF648		#N/A	#N/A	#N/A	#N/A	#N/A	#N/A		0				3	3																2	2	0.260398	1
ENSG00000180264	GPR144		#N/A	#N/A	#N/A	#N/A	#N/A	#N/A		0				3	3																2	2
ENSG00000180777	ANKRD30B		#N/A	#N/A	#N/A	#N/A	#N/A	#N/A		0				3	3																1	1
ENSG00000183260	ABHD16B		#N/A	#N/A	#N/A	#N/A	#N/A	#N/A		0				3	3																3	3	0.056959	1
ENSG00000183454	GRIN2A		#N/A	#N/A	#N/A	#N/A	#N/A	#N/A		0				3	3																		1	1
ENSG00000184497	FAM70B		#N/A	#N/A	#N/A	#N/A	#N/A	#N/A		0				3	3																1	1	0.999595	1
ENSG00000184613	NELL2		#N/A	#N/A	#N/A	#N/A	#N/A	#N/A		0				3	3																3	3	0.0700087	1
ENSG00000184828	ZBTB7C		#N/A	#N/A	#N/A	#N/A	#N/A	#N/A		0				3	3	0.991521	1	0.8467	0.8318	0.9422											1	1	1	1
ENSG00000185008	ROBO2		#N/A	#N/A	#N/A	#N/A	#N/A	#N/A		0				3	3																2	2	1	1
ENSG00000185133	INPP5J		#N/A	#N/A	#N/A	#N/A	#N/A	#N/A		0				3	2																1	1	0.159934	1
ENSG00000185567	AHNAK2		#N/A	#N/A	#N/A	#N/A	#N/A	#N/A		0				3	2	0.482566	1	0.6283	0.2391	0.4275											3	2	0.996561	1
ENSG00000185652	NTF3		#N/A	#N/A	#N/A	#N/A	#N/A	#N/A		0				3	3																1	1	0.997107	1
ENSG00000186094	AGBL4		#N/A	#N/A	#N/A	#N/A	#N/A	#N/A		0				3	1																2	1	0.888884	1
ENSG00000186635	ARAP1		#N/A	#N/A	#N/A	#N/A	#N/A	#N/A		0				3	2	0.123334	0.550565	0.1444	0.238	0.193											3	2	0.251331	1
ENSG00000187498	COL4A1		#N/A	#N/A	#N/A	#N/A	#N/A	#N/A		0				3	2																3	2	0.379586	1
ENSG00000188157	AGRN		#N/A	#N/A	#N/A	#N/A	#N/A	#N/A		0				3	3	0.285788	0.890892	0.4417	0.1719	0.3263											3	3	0.853525	1
ENSG00000188888	GPR179		#N/A	#N/A	#N/A	#N/A	#N/A	#N/A		0				3	3																2	2
ENSG00000188916	FAM196A		#N/A	#N/A	#N/A	#N/A	#N/A	#N/A		0				3	3																2	2	0.471482	1
ENSG00000189139	FSCB		#N/A	#N/A	#N/A	#N/A	#N/A	#N/A		0				3	2																3	2	0.168974	1
ENSG00000189184	PCDH18		#N/A	#N/A	#N/A	#N/A	#N/A	#N/A		0				3	3	0.995518	1	0.9124	0.8748	0.9055											2	2	0.566466	1
ENSG00000196498	NCOR2		#N/A	#N/A	#N/A	#N/A	#N/A	#N/A		0				3	3	0.974272	1	0.7072	0.8507	0.8891											1	1	0.969264	1
ENSG00000196531	NACA		#N/A	#N/A	#N/A	#N/A	#N/A	#N/A		0	TRUE			3	2	0.8992	1	0.8992													3	2	0.908511	1
ENSG00000196557	CACNA1H		#N/A	#N/A	#N/A	#N/A	#N/A	#N/A		0				3	2	0.0220002	0.181213	0.0852	0.0599	0.1207											2	2	0.952007	1
ENSG00000197150	ABCB8		#N/A	#N/A	#N/A	#N/A	#N/A	#N/A		0				3	2	0.0833005	0.430386	0.0795	0.2836	0.1666											2	2	0.0372383	1
ENSG00000197238	HIST1H4J		#N/A	#N/A	#N/A	#N/A	#N/A	#N/A		0				3	3																3	3	0.0322312	1
ENSG00000197410	DCHS2		#N/A	#N/A	#N/A	#N/A	#N/A	#N/A		0				3	3																1	1	0.999829	1
ENSG00000197846	HIST1H2BF		#N/A	#N/A	#N/A	#N/A	#N/A	#N/A		0				3	3
ENSG00000197948	FCHSD1		#N/A	#N/A	#N/A	#N/A	#N/A	#N/A		0				3	3	0.743674	1	0.4399	0.7851	0.5026											2	2	0.195293	1
ENSG00000198453	ZNF568		#N/A	#N/A	#N/A	#N/A	#N/A	#N/A		0				3	1																2	1	0.253028	1
ENSG00000198502	HLA-DRB5		#N/A	#N/A	#N/A	#N/A	#N/A	#N/A		0				3	3	0.74655	1	0.4687	0.5311	0.7049											2	2	0.975201	1
ENSG00000198558	HIST1H4L		#N/A	#N/A	#N/A	#N/A	#N/A	#N/A		0				3	1																2	1
ENSG00000198788	MUC2		#N/A	#N/A	#N/A	#N/A	#N/A	#N/A		0				3	3																3	3	0.993564	1
ENSG00000198795	ZNF521		#N/A	#N/A	#N/A	#N/A	#N/A	#N/A		0	TRUE			3	3	0.546676	1	0.2469	0.6689	0.5026											2	2	0.999998	1
ENSG00000198797	FAM5B		#N/A	#N/A	#N/A	#N/A	#N/A	#N/A		0				3	3																2	2	0.261995	1
ENSG00000198825	INPP5F		#N/A	#N/A	#N/A	#N/A	#N/A	#N/A		0				3	2	0.607971	1	0.5274		0.4898											3	2	0.155317	1
ENSG00000204018	TRABD2B		#N/A	#N/A	#N/A	#N/A	#N/A	#N/A		0				3	3
ENSG00000205277	MUC12		#N/A	#N/A	#N/A	#N/A	#N/A	#N/A		0				3	3																2	2
ENSG00000205754	SLCO1B7		#N/A	#N/A	#N/A	#N/A	#N/A	#N/A		0				3	3																3	3
ENSG00000211663	IGLV3-19		#N/A	#N/A	#N/A	#N/A	#N/A	#N/A		0				3	1																3	1
ENSG00000211667	IGLV3-12		#N/A	#N/A	#N/A	#N/A	#N/A	#N/A		0				3	1																3	1
ENSG00000211678	IGLJ3		#N/A	#N/A	#N/A	#N/A	#N/A	#N/A		0				3	3																3	3
ENSG00000211679	IGLC3		#N/A	#N/A	#N/A	#N/A	#N/A	#N/A		0				3	3																2	2
ENSG00000211856	TRAJ33		#N/A	#N/A	#N/A	#N/A	#N/A	#N/A		0				3	2																2	1
ENSG00000211920	IGHD6-13		#N/A	#N/A	#N/A	#N/A	#N/A	#N/A		0				3	2																1	1
ENSG00000211924	IGHD3-9		#N/A	#N/A	#N/A	#N/A	#N/A	#N/A		0				3	1																1	1
ENSG00000211937	IGHV2-5		#N/A	#N/A	#N/A	#N/A	#N/A	#N/A		0				3	1																3	1
ENSG00000211952	IGHV4-28		#N/A	#N/A	#N/A	#N/A	#N/A	#N/A		0				3	1																2	1
ENSG00000213999	MEF2B		#N/A	#N/A	0.251251	#N/A	#N/A	#N/A		0				3	3																3	3	0.0090959	1
ENSG00000223350	IGLV9-49		#N/A	#N/A	#N/A	#N/A	#N/A	#N/A		0				3	1																3	1
ENSG00000225614	ZNF469		#N/A	#N/A	#N/A	#N/A	#N/A	#N/A		0				3	3	0.999018	1	0.8588	0.9636	1											1	1
ENSG00000225830	ERCC6		#N/A	#N/A	#N/A	#N/A	#N/A	#N/A		0				3	3	0.555263	1	0.5874	0.245	0.5963											3	3	0.03505	1
ENSG00000226372	DCAF8L1		#N/A	#N/A	#N/A	#N/A	#N/A	#N/A		0				3	2																3	2	0.167595	1
ENSG00000226807			#N/A	#N/A	#N/A	#N/A	#N/A	#N/A		0				3	3																2	2
ENSG00000227016			#N/A	#N/A	#N/A	#N/A	#N/A	#N/A		0				3	2																1	1
ENSG00000228131	IGHD6-6		#N/A	#N/A	#N/A	#N/A	#N/A	#N/A		0				3	3
ENSG00000232810	TNF		#N/A	#N/A	#N/A	#N/A	#N/A	#N/A		0				3	3																2	2	0.245238	1
ENSG00000234719			#N/A	#N/A	#N/A	#N/A	#N/A	#N/A		0				3	1																1	1
ENSG00000236699	ARHGEF38		#N/A	#N/A	#N/A	#N/A	#N/A	#N/A		0				3	3																2	2	0.00923295	1
ENSG00000237197	IGHD1-7		#N/A	#N/A	#N/A	#N/A	#N/A	#N/A		0				3	2																1	1
ENSG00000241956			#N/A	#N/A	#N/A	#N/A	#N/A	#N/A		0				3	3
ENSG00000242887	IGHJ3		#N/A	#N/A	#N/A	#N/A	#N/A	#N/A		0				3	1																2	1
ENSG00000248383	PCDHAC1		#N/A	#N/A	#N/A	#N/A	#N/A	#N/A		0				3	3																2	2	0.472369	1
ENSG00000248905	FMN1		#N/A	#N/A	#N/A	#N/A	#N/A	#N/A		0				3	2																3	2	0.229576	1
ENSG00000250264			#N/A	#N/A	#N/A	#N/A	#N/A	#N/A		0				3	3																3	3
ENSG00000255408	PCDHA3		#N/A	#N/A	#N/A	#N/A	#N/A	#N/A		0				3	3																2	2	0.759959	1
ENSG00000256870	SLC5A8		#N/A	#N/A	#N/A	#N/A	#N/A	#N/A		0				3	3																2	2	0.537048	1
ENSG00000257046			#N/A	#N/A	#N/A	#N/A	#N/A	#N/A		0				3	3																3	3
ENSG00000257482	ZNF727		#N/A	#N/A	#N/A	#N/A	#N/A	#N/A		0				3	3																2	2
ENSG00000257950			#N/A	#N/A	#N/A	#N/A	#N/A	#N/A		0				3	3																1	1
ENSG00000269739			#N/A	#N/A	#N/A	#N/A	#N/A	#N/A		0				3	3																2	2
ENSG00000000971	CFH		#N/A	#N/A	#N/A	#N/A	#N/A	#N/A		0				2	2	1	1	1	0.9996	1													1	1
ENSG00000003402	CFLAR		#N/A	#N/A	#N/A	#N/A	#N/A	#N/A		0				2	2																		1	1
ENSG00000004399	PLXND1		#N/A	#N/A	#N/A	#N/A	#N/A	#N/A		0				2	2	0.195146	0.707089	0.1697	0.2766	0.284											2	2	0.529783	1
ENSG00000004777	ARHGAP33		#N/A	#N/A	#N/A	#N/A	#N/A	#N/A		0				2	2	0.105131	0.498794	0.1698	0.2561	0.1207											2	2	0.384434	1
ENSG00000005339	CREBBP		#N/A	#N/A	0.141141	#N/A	#N/A	#N/A		0	TRUE			2	2	0.0294735	0.210849	1	0.0075	0.1207											2	2	0.918419	1
ENSG00000005436	GCFC2		#N/A	#N/A	#N/A	#N/A	#N/A	#N/A		0				2	2																2	2	0.122426	1
ENSG00000005844	ITGAL		#N/A	#N/A	#N/A	#N/A	#N/A	#N/A		0				2	2	0.716192	1	0.4909	0.4527	0.7049											1	1	0.681502	1
ENSG00000005889	ZFX		#N/A	#N/A	#N/A	#N/A	#N/A	#N/A		0				2	2	0.0589532	0.361493	0.0816	0.11	0.2577											2	2	0.0508833	1
ENSG00000006468	ETV1		#N/A	#N/A	#N/A	#N/A	#N/A	#N/A		0	TRUE			2	2	0.0704102	0.400907	0.1073	0.1043	0.2647											2	2	0.214065	1
ENSG00000006555	TTC22		#N/A	#N/A	#N/A	#N/A	#N/A	#N/A		0				2	2																1	1	0.999564	1
ENSG00000007545	CRAMP1L		#N/A	#N/A	#N/A	#N/A	#N/A	#N/A		0				2	2	0.0123352	0.120755	0.0343	0.0705	0.1207											2	2	0.143546	1
ENSG00000008196	TFAP2B		#N/A	#N/A	#N/A	#N/A	#N/A	#N/A		0				2	1																1	1	0.350479	1
ENSG00000008441	NFIX		#N/A	#N/A	#N/A	#N/A	#N/A	#N/A		0				2	2	0.883882	1	0.6662	0.6546	0.7049											1	1	0.639038	1
ENSG00000008710	PKD1		#N/A	#N/A	#N/A	#N/A	#N/A	#N/A		0				2	2	0.442733	1	0.65	0.2226	0.375											2	2	0.998711	1
ENSG00000009335	UBE3C		#N/A	#N/A	#N/A	#N/A	#N/A	#N/A		0				2	2	0.816695	1	0.8111	0.5646	0.5028											2	2	0.405866	1
ENSG00000010932	FMO1		#N/A	#N/A	#N/A	#N/A	#N/A	#N/A		0				2	2																		1	1
ENSG00000011347	SYT7		#N/A	#N/A	#N/A	#N/A	#N/A	#N/A		0				2	2	0.49629	1	0.3613		0.5106											2	2	0.267987	1
ENSG00000014164	ZC3H3		#N/A	#N/A	#N/A	#N/A	#N/A	#N/A		0				2	2	0.975826	1	0.8344	0.8391	0.7756											1	1	0.543325	1
ENSG00000017621	MAGIX		#N/A	#N/A	#N/A	#N/A	#N/A	#N/A		0				2	2
ENSG00000019144	PHLDB1		#N/A	#N/A	#N/A	#N/A	#N/A	#N/A		0				2	2	0.0909555	0.457236	0.1124	0.3139	0.1207											2	2	0.191045	1
ENSG00000019549	SNAI2		#N/A	#N/A	#N/A	#N/A	#N/A	#N/A		0				2	2	0.488737	1	0.3471	0.3747	0.5065											2	2	0.0550696	1
ENSG00000020256	ZFP64		#N/A	#N/A	#N/A	#N/A	#N/A	#N/A		0				2	2	0.207081	0.726738	0.1847		0.284											2	2	0.980722	1
ENSG00000023445	BIRC3		#N/A	#N/A	#N/A	#N/A	#N/A	#N/A		0	TRUE			2	2	0.476682	1	0.4909		0.3526											2	2	0.0926638	1
ENSG00000026508	CD44		#N/A	#N/A	#N/A	#N/A	#N/A	#N/A		0				2	2																1	1	0.150033	1
ENSG00000028277	POU2F2		#N/A	#N/A	#N/A	#N/A	#N/A	#N/A		0				2	2																2	2	0.062468	1
ENSG00000043462	LCP2		#N/A	#N/A	#N/A	#N/A	#N/A	#N/A		0				2	2	0.111685	0.522154	0.1096	0.2417	0.2164											2	2	0.408372	1
ENSG00000044090	CUL7		#N/A	#N/A	#N/A	#N/A	#N/A	#N/A		0				2	2	0.74655	1	0.4687	0.5311	0.7049											1	1	0.509385	1
ENSG00000044524	EPHA3		#N/A	#N/A	#N/A	#N/A	#N/A	#N/A		0				2	2																2	2	0.972593	1
ENSG00000047188	YTHDC2		#N/A	#N/A	#N/A	#N/A	#N/A	#N/A		0				2	2																1	1	0.47046	1
ENSG00000048405	ZNF800		#N/A	#N/A	#N/A	#N/A	#N/A	#N/A		0				2	2	0.776027	1	0.8203	0.586	0.4083											2	2	0.1066	1
ENSG00000049323	LTBP1		#N/A	#N/A	#N/A	#N/A	#N/A	#N/A		0				2	2																1	1	0.893038	1
ENSG00000050130	JKAMP		#N/A	#N/A	#N/A	#N/A	#N/A	#N/A		0				2	2	0.74655	1	0.4687	0.5311	0.7049											1	1	0.245816	1
ENSG00000053747	LAMA3		#N/A	#N/A	#N/A	#N/A	#N/A	#N/A		0				2	2																1	1	0.672653	1
ENSG00000054523	KIF1B		#N/A	#N/A	#N/A	#N/A	#N/A	#N/A		0				2	2	0.98233	1	0.7736	0.8342	0.9023											1	1	0.458605	1
ENSG00000055917	PUM2		#N/A	#N/A	#N/A	#N/A	#N/A	#N/A		0				2	2																1	1	0.132751	1
ENSG00000060138	CSDA		#N/A	#N/A	#N/A	#N/A	#N/A	#N/A		0				2	2																2	2	0.00487628	1
ENSG00000060558	GNA15		#N/A	#N/A	#N/A	#N/A	#N/A	#N/A		0				2	2																		0.18079	1
ENSG00000060709	RIMBP2		#N/A	#N/A	#N/A	#N/A	#N/A	#N/A		0				2	2																		1	1
ENSG00000061273	HDAC7		#N/A	#N/A	#N/A	#N/A	#N/A	#N/A		0				2	2																1	1	0.133669	1
ENSG00000061918	GUCY1B3		#N/A	#N/A	#N/A	#N/A	#N/A	#N/A		0				2	2	1	1	1	0.9996	1													1	1
ENSG00000064042	LIMCH1		#N/A	#N/A	#N/A	#N/A	#N/A	#N/A		0				2	2	1	1	1	0.9996	1													1	1
ENSG00000065534	MYLK		#N/A	#N/A	#N/A	#N/A	#N/A	#N/A		0				2	2																		0.868654	1
ENSG00000066629	EML1		#N/A	#N/A	#N/A	#N/A	#N/A	#N/A		0				2	2	0.0188666	0.169799	0.0343	0.1218	0.1207											2	2	0.0810506	1
ENSG00000066735	KIF26A		#N/A	#N/A	#N/A	#N/A	#N/A	#N/A		0				2	2																1	1	0.987849	1
ENSG00000066813	ACSM2B		#N/A	#N/A	#N/A	#N/A	#N/A	#N/A		0				2	2																1	1	0.983781	1
ENSG00000066827	ZFAT		#N/A	#N/A	#N/A	#N/A	#N/A	#N/A		0				2	2	1	1	1	0.9996	1													1	1
ENSG00000066923	STAG3		#N/A	#N/A	#N/A	#N/A	#N/A	#N/A		0				2	2																1	1	0.538301	1
ENSG00000067840	PDZD4		#N/A	#N/A	#N/A	#N/A	#N/A	#N/A		0				2	2																1	1	0.0633103	1
ENSG00000068024	HDAC4		#N/A	#N/A	#N/A	#N/A	#N/A	#N/A		0				2	2	0.936275	1	0.7157	0.7622	0.7414											1	1	0.594424	1
ENSG00000068654	POLR1A		#N/A	#N/A	#N/A	#N/A	#N/A	#N/A		0				2	2																		0.971308	1
ENSG00000069869	NEDD4		#N/A	#N/A	#N/A	#N/A	#N/A	#N/A		0				2	2																		0.730925	1
ENSG00000069998	CECR5		#N/A	#N/A	#N/A	#N/A	#N/A	#N/A		0				2	2	1	1	1	0.9996	1													1	1
ENSG00000070047	PHRF1		#N/A	#N/A	#N/A	#N/A	#N/A	#N/A		0				2	2	0.624014	1	0.6649	0.4199	0.3988											2	2	0.758426	1
ENSG00000070371	CLTCL1		#N/A	#N/A	#N/A	#N/A	#N/A	#N/A		0	TRUE			2	2	0.572809	1	0.5572	0.3882	0.4244											2	2	0.662732	1
ENSG00000071205	ARHGAP10		#N/A	#N/A	#N/A	#N/A	#N/A	#N/A		0				2	2																1	1	0.195246	1
ENSG00000071991	CDH19		#N/A	#N/A	#N/A	#N/A	#N/A	#N/A		0				2	2																1	1	0.307451	1
ENSG00000072952	MRVI1		#N/A	#N/A	#N/A	#N/A	#N/A	#N/A		0				2	2	0.192409	0.706343	0.1877	0.321	0.2164											2	2	0.281754	1
ENSG00000073067	CYP2W1		#N/A	#N/A	#N/A	#N/A	#N/A	#N/A		0				2	2																2	2	0.202354	1
ENSG00000073282	TP63		#N/A	0.141141	#N/A	#N/A	#N/A	#N/A		0				2	2																2	2	0.313446	1
ENSG00000073792	IGF2BP2		#N/A	#N/A	#N/A	#N/A	#N/A	#N/A		0				2	2	0.902032	1	0.7093	0.6381	0.7414											1	1	0.999625	1
ENSG00000074181	NOTCH3		#N/A	#N/A	#N/A	#N/A	#N/A	#N/A		0				2	2	0.384033	1	0.5451	0.1731	0.4406											2	2	0.999932	1
ENSG00000074219	TEAD2		#N/A	#N/A	#N/A	#N/A	#N/A	#N/A		0				2	2	0.023017	0.181213	0.0406	0.0834	0.193											2	2	0.0303621	1
ENSG00000074800	ENO1		#N/A	#N/A	#N/A	#N/A	#N/A	#N/A		0				2	1																2	1	0.13009	1
ENSG00000074803	SLC12A1		#N/A	#N/A	#N/A	#N/A	#N/A	#N/A		0				2	2																		0.317989	1
ENSG00000075043	KCNQ2		#N/A	#N/A	#N/A	#N/A	#N/A	#N/A		0				2	2																1	1	0.984291	1
ENSG00000075275	CELSR1		#N/A	#N/A	#N/A	#N/A	#N/A	#N/A		0				2	2	1	1	1	0.9996	1													1	1
ENSG00000076555	ACACB		#N/A	#N/A	#N/A	#N/A	#N/A	#N/A		0				2	2																1	1	0.783817	1
ENSG00000077454	LRCH4		#N/A	#N/A	#N/A	#N/A	#N/A	#N/A		0				2	2	0.984196	1	0.8078	0.8228	0.8961											1	1	0.549997	1
ENSG00000077522	ACTN2		#N/A	#N/A	#N/A	#N/A	#N/A	#N/A		0				2	1																2	1	0.369514	1
ENSG00000077943	ITGA8		#N/A	#N/A	#N/A	#N/A	#N/A	#N/A		0				2	2																2	2	0.495271	1
ENSG00000078018	MAP2		#N/A	#N/A	#N/A	#N/A	#N/A	#N/A		0				2	2	1	1	1													1	1	0.979845	1
ENSG00000078114	NEBL		#N/A	#N/A	#N/A	#N/A	#N/A	#N/A		0				2	2																		0.380094	1
ENSG00000078295	ADCY2		#N/A	#N/A	#N/A	#N/A	#N/A	#N/A		0				2	2																2	2	0.811363	1
ENSG00000078589	P2RY10		#N/A	#N/A	#N/A	#N/A	#N/A	#N/A		0				2	2																2	2	0.0151809	1
ENSG00000078687	TNRC6C		#N/A	#N/A	#N/A	#N/A	#N/A	#N/A		0				2	2	0.74655	1	0.4687	0.5311	0.7049											1	1	0.571476	1
ENSG00000078725	DBC1		#N/A	#N/A	#N/A	#N/A	#N/A	#N/A		0				2	2																1	1	0.896105	1
ENSG00000079482	OPHN1		#N/A	#N/A	#N/A	#N/A	#N/A	#N/A		0				2	2	1	1	1	0.9996	1													1	1
ENSG00000079739	PGM1		#N/A	#N/A	#N/A	#N/A	#N/A	#N/A		0				2	2	0.0112096	0.113909	0.2674	0.0058	0.1666											2	2	0.111408	1
ENSG00000079785	DDX1		#N/A	#N/A	#N/A	#N/A	#N/A	#N/A		0				2	2																		0.999993	1
ENSG00000079841	RIMS1		#N/A	#N/A	#N/A	#N/A	#N/A	#N/A		0				2	2																1	1	0.89803	1
ENSG00000080031	PTPRH		#N/A	#N/A	#N/A	#N/A	#N/A	#N/A		0				2	2																1	1	0.720916	1
ENSG00000080561	MID2		#N/A	#N/A	#N/A	#N/A	#N/A	#N/A		0				2	1																2	1	0.809033	1
ENSG00000080854	IGSF9B		#N/A	#N/A	#N/A	#N/A	#N/A	#N/A		0				2	2																2	2	0.857224	1
ENSG00000081052	COL4A4		#N/A	#N/A	#N/A	#N/A	#N/A	#N/A		0				2	2																2	2	0.749376	1
ENSG00000081760	AACS		#N/A	#N/A	#N/A	#N/A	#N/A	#N/A		0				2	2	0.74655	1	0.4687	0.5311	0.7049											2	2	0.120856	1
ENSG00000081803	CADPS2		#N/A	#N/A	#N/A	#N/A	#N/A	#N/A		0				2	2	0.990828	1	0.8695	0.8907	0.8465											1	1	1	1
ENSG00000081923	ATP8B1		#N/A	#N/A	#N/A	#N/A	#N/A	#N/A		0				2	2	0.74655	1	0.4687	0.5311	0.7049											1	1	0.798719	1
ENSG00000082074	FYB		#N/A	#N/A	#N/A	#N/A	#N/A	#N/A		0				2	2																		0.329114	1
ENSG00000082175	PGR		#N/A	#N/A	#N/A	#N/A	#N/A	#N/A		0				2	2																1	1	0.999919	1
ENSG00000082258	CCNT2		#N/A	#N/A	#N/A	#N/A	#N/A	#N/A		0				2	2	0.753656	1	0.5823	0.4391	0.7049											2	2	0.366007	1
ENSG00000082482	KCNK2		#N/A	#N/A	#N/A	#N/A	#N/A	#N/A		0				2	2																2	2	0.12604	1
ENSG00000083642	PDS5B		#N/A	#N/A	#N/A	#N/A	#N/A	#N/A		0				2	2	0.638052	1	0.694	0.4332	0.3902											2	2	0.751844	1
ENSG00000083799	CYLD		#N/A	#N/A	#N/A	#N/A	#N/A	#N/A		0	TRUE			2	2	0.189867	0.701627	0.2421		0.193											2	2	0.176109	1
ENSG00000084207	GSTP1		#N/A	#N/A	#N/A	#N/A	#N/A	#N/A		0				2	2																1	1	0.0186512	1
ENSG00000085465	OVGP1		#N/A	#N/A	#N/A	#N/A	#N/A	#N/A		0				2	2																2	2	0.222562	1
ENSG00000086015	MAST2		#N/A	#N/A	#N/A	#N/A	#N/A	#N/A		0				2	2	1	1	1	0.9996	1													1	1
ENSG00000086570	FAT2		#N/A	#N/A	#N/A	#N/A	#N/A	#N/A		0				2	2																2	2	0.999997	1
ENSG00000086991	NOX4		#N/A	#N/A	#N/A	#N/A	#N/A	#N/A		0				2	2																2	2	0.386645	1
ENSG00000087087	SRRT		#N/A	#N/A	#N/A	#N/A	#N/A	#N/A		0				2	2																1	1	0.0921346	1
ENSG00000087253	LPCAT2		#N/A	#N/A	#N/A	#N/A	#N/A	#N/A		0				2	2	0.855817	1	0.5296	0.6223	0.8223											1	1	0.380698	1
ENSG00000087495	PHACTR3		#N/A	#N/A	#N/A	#N/A	#N/A	#N/A		0				2	2																2	2	0.292361	1
ENSG00000088386	SLC15A1		#N/A	#N/A	#N/A	#N/A	#N/A	#N/A		0				2	2																1	1	0.356708	1
ENSG00000088930	XRN2		#N/A	#N/A	#N/A	#N/A	#N/A	#N/A		0				2	2	0.0735987	0.401122	0.1859	0.1405	0.1207											2	2	0.997465	1
ENSG00000090006	LTBP4		#N/A	#N/A	#N/A	#N/A	#N/A	#N/A		0				2	2	0.273422	0.876284	0.4687	0.4066	0.1207											2	2	0.790804	1
ENSG00000090889	KIF4A		#N/A	#N/A	#N/A	#N/A	#N/A	#N/A		0				2	2	0.74655	1	0.4687	0.5311	0.7049											1	1	0.716372	1
ENSG00000091490	SEL1L3		#N/A	#N/A	#N/A	#N/A	#N/A	#N/A		0				2	1																1	1	0.57289	1
ENSG00000091831	ESR1		#N/A	#N/A	#N/A	#N/A	#N/A	#N/A		0				2	2																1	1	0.999999	1
ENSG00000094631	HDAC6		#N/A	#N/A	#N/A	#N/A	#N/A	#N/A		0				2	1																2	1	0.574525	1
ENSG00000094755	GABRP		#N/A	#N/A	#N/A	#N/A	#N/A	#N/A		0				2	2																		1	1
ENSG00000094975	SUCO		#N/A	#N/A	#N/A	#N/A	#N/A	#N/A		0				2	2																1	1	0.999973	1
ENSG00000095059	DHPS		#N/A	#N/A	#N/A	#N/A	#N/A	#N/A		0				2	2	0.991656	1	0.8695	0.8407	0.91											1	1	0.846304	1
ENSG00000095587	TLL2		#N/A	#N/A	#N/A	#N/A	#N/A	#N/A		0				2	2																1	1	0.689911	1
ENSG00000095637	SORBS1		#N/A	#N/A	#N/A	#N/A	#N/A	#N/A		0				2	2																1	1	0.843907	1
ENSG00000095787	WAC		#N/A	#N/A	#N/A	#N/A	#N/A	#N/A		0				2	2	1	1	1	0.9996	1													1	1
ENSG00000096060	FKBP5		#N/A	#N/A	#N/A	#N/A	#N/A	#N/A		0				2	2																1	1	0.0287677	1
ENSG00000096384	HSP90AB1		#N/A	#N/A	#N/A	#N/A	#N/A	#N/A		0	TRUE			2	2	0.730727	1	0.6955	0.3373	0.7049											1	1	0.562708	1
ENSG00000096433	ITPR3		#N/A	#N/A	#N/A	#N/A	#N/A	#N/A		0				2	2																1	1	0.576561	1
ENSG00000099204	ABLIM1		#N/A	#N/A	#N/A	#N/A	#N/A	#N/A		0				2	2	1	1	1	0.9996	1													1	1
ENSG00000099860	GADD45B		#N/A	#N/A	#N/A	#N/A	#N/A	#N/A		0				2	1																1	1	0.0430211	1
ENSG00000099904	ZDHHC8		#N/A	#N/A	#N/A	#N/A	#N/A	#N/A		0				2	1																2	1	0.268339	1
ENSG00000100154	TTC28		#N/A	#N/A	#N/A	#N/A	#N/A	#N/A		0				2	2																1	1
ENSG00000100241	SBF1		#N/A	#N/A	#N/A	#N/A	#N/A	#N/A		0				2	2	0.025975	0.195866	0.0343	0.1032	0.2164											2	2	0.308091	1
ENSG00000100285	NEFH		#N/A	#N/A	#N/A	#N/A	#N/A	#N/A		0				2	2																1	1	0.628747	1
ENSG00000100346	CACNA1I		#N/A	#N/A	#N/A	#N/A	#N/A	#N/A		0				2	2																2	2	0.999873	1
ENSG00000100351	GRAP2		#N/A	#N/A	#N/A	#N/A	#N/A	#N/A		0				2	2																2	2	0.0102961	1
ENSG00000100399	CHADL		#N/A	#N/A	#N/A	#N/A	#N/A	#N/A		0				2	2																2	2
ENSG00000100403	ZC3H7B		#N/A	#N/A	#N/A	#N/A	#N/A	#N/A		0				2	2	0.925424	1	0.8067		0.7928											2	2	0.99444	1
ENSG00000100425	BRD1		#N/A	#N/A	#N/A	#N/A	#N/A	#N/A		0				2	2	0.0231796	0.181213	0.1148	0.0476	0.1207											2	2	0.440262	1
ENSG00000100433	KCNK10		#N/A	#N/A	#N/A	#N/A	#N/A	#N/A		0				2	2																1	1	0.999915	1
ENSG00000100593	ISM2		#N/A	#N/A	#N/A	#N/A	#N/A	#N/A		0				2	1																1	1	0.373703	1
ENSG00000100664	EIF5		#N/A	#N/A	#N/A	#N/A	#N/A	#N/A		0				2	2																2	2	0.0301837	1
ENSG00000100697	DICER1		#N/A	#N/A	#N/A	#N/A	#N/A	#N/A		0	TRUE			2	2	0.936393	1	0.5709	0.8115	0.8736											1	1	0.946927	1
ENSG00000100796	SMEK1		#N/A	#N/A	#N/A	#N/A	#N/A	#N/A		0				2	2	0.0632555	0.376211	0.1166	0.1313	0.1666											2	2	0.115658	1
ENSG00000100883	SRP54		#N/A	#N/A	#N/A	#N/A	#N/A	#N/A		0				2	2																1	1	0.0488424	1
ENSG00000100888	CHD8		#N/A	#N/A	#N/A	#N/A	#N/A	#N/A		0				2	2																2	2	0.999906	1
ENSG00000100889	PCK2		#N/A	#N/A	#N/A	#N/A	#N/A	#N/A		0				2	2	0.307819	0.913634	0.4687		0.193											2	2	0.516564	1
ENSG00000100902	PSMA6		#N/A	#N/A	#N/A	#N/A	#N/A	#N/A		0				2	2	0.803764	1	0.5274	0.5882	0.7049											1	1	0.148476	1
ENSG00000101337	TM9SF4		#N/A	#N/A	#N/A	#N/A	#N/A	#N/A		0				2	1																2	1	0.26391	1
ENSG00000101349	PAK7		#N/A	#N/A	#N/A	#N/A	#N/A	#N/A		0				2	2																2	2	0.0629109	1
ENSG00000101384	JAG1		#N/A	#N/A	#N/A	#N/A	#N/A	#N/A		0				2	2	0.74655	1	0.4687	0.5311	0.7049											1	1	0.644203	1
ENSG00000101596	SMCHD1		#N/A	#N/A	#N/A	#N/A	#N/A	#N/A		0				2	2	0.403818	1	0.2952	0.3253	0.4749											2	2	0.300999	1
ENSG00000101811	CSTF2		#N/A	#N/A	#N/A	#N/A	#N/A	#N/A		0				2	2	0.637077	1	0.7385	0.7314	0.2164											2	2	0.0726342	1
ENSG00000101849	TBL1X		#N/A	#N/A	#N/A	#N/A	#N/A	#N/A		0				2	2	0.358888	1	0.5163	0.2299	0.3099											2	2	0.999978	1
ENSG00000101972	STAG2		#N/A	#N/A	#N/A	#N/A	#N/A	#N/A		0	TRUE			2	1																2	1	0.648996	1
ENSG00000101974	ATP11C		#N/A	#N/A	#N/A	#N/A	#N/A	#N/A		0				2	2	0.74655	1	0.4687	0.5311	0.7049											1	1	1	1
ENSG00000102024	PLS3		#N/A	#N/A	#N/A	#N/A	#N/A	#N/A		0				2	2																1	1	0.103965	1
ENSG00000102098	SCML2		#N/A	#N/A	#N/A	#N/A	#N/A	#N/A		0				2	2																1	1	0.92145	1
ENSG00000102103	PQBP1		#N/A	#N/A	#N/A	#N/A	#N/A	#N/A		0				2	2	0.778153	1	0.8695		0.4749											2	2	1	1
ENSG00000102241	HTATSF1		#N/A	#N/A	#N/A	#N/A	#N/A	#N/A		0				2	2	0.693634	1	0.7018	0.5475	0.375											2	2	0.346835	1
ENSG00000102271	KLHL4		#N/A	#N/A	#N/A	#N/A	#N/A	#N/A		0				2	1																2	1	0.890556	1
ENSG00000102287	GABRE		#N/A	#N/A	#N/A	#N/A	#N/A	#N/A		0				2	2	0.121497	0.546735	0.1797	0.2991	0.1207											2	2	0.165746	1
ENSG00000102313	ITIH6		#N/A	#N/A	#N/A	#N/A	#N/A	#N/A		0				2	2																2	2	0.716424	1
ENSG00000102763	VWA8		#N/A	#N/A	#N/A	#N/A	#N/A	#N/A		0				2	2	0.871479	1	0.6069	0.6454	0.7414											1	1	0.96845	1
ENSG00000102796	DHRS12		#N/A	#N/A	#N/A	#N/A	#N/A	#N/A		0				2	1																2	1	0.243492	1
ENSG00000102870	ZNF629		#N/A	#N/A	#N/A	#N/A	#N/A	#N/A		0				2	2	0.783771	1	0.712	0.5856	0.485											2	2	0.307257	1
ENSG00000102981	PARD6A		#N/A	#N/A	#N/A	#N/A	#N/A	#N/A		0				2	2																1	1	0.676552	1
ENSG00000103042	SLC38A7		#N/A	#N/A	#N/A	#N/A	#N/A	#N/A		0				2	2	0.818403	1	0.7092	0.6462	0.5059											2	2	0.997828	1
ENSG00000103275	UBE2I		#N/A	#N/A	#N/A	#N/A	#N/A	#N/A		0				2	2																1	1	0.00110471	0.631427
ENSG00000103335	PIEZO1		#N/A	#N/A	#N/A	#N/A	#N/A	#N/A		0				2	2																1	1
ENSG00000103723	AP3B2		#N/A	#N/A	#N/A	#N/A	#N/A	#N/A		0				2	2																1	1	0.52883	1
ENSG00000104218	CSPP1		#N/A	#N/A	#N/A	#N/A	#N/A	#N/A		0				2	2	0.0319796	0.216244	0.0567	0.0922	0.193											2	2	0.39737	1
ENSG00000104231	ZFAND1		#N/A	#N/A	#N/A	#N/A	#N/A	#N/A		0				2	2	0.359301	1	0.5853		0.193											2	2	0.294949	1
ENSG00000104321	TRPA1		#N/A	#N/A	#N/A	#N/A	#N/A	#N/A		0				2	2																1	1	0.710289	1
ENSG00000104728	ARHGEF10		#N/A	#N/A	#N/A	#N/A	#N/A	#N/A		0				2	2																1	1	0.999646	1
ENSG00000104774	MAN2B1		#N/A	#N/A	#N/A	#N/A	#N/A	#N/A		0				2	2	0.74655	1	0.4687	0.5311	0.7049											1	1	0.461362	1
ENSG00000104936	DMPK		#N/A	#N/A	#N/A	#N/A	#N/A	#N/A		0				2	2	0.27482	0.876284	0.4687	0.2971	0.1666											2	2	0.440722	1
ENSG00000105392	CRX		#N/A	#N/A	#N/A	#N/A	#N/A	#N/A		0				2	2																1	1	0.646224	1
ENSG00000105499	PLA2G4C		#N/A	#N/A	#N/A	#N/A	#N/A	#N/A		0				2	2																		0.0424843	1
ENSG00000105609	LILRB5		#N/A	#N/A	#N/A	#N/A	#N/A	#N/A		0				2	2																1	1	0.307249	1
ENSG00000106078	COBL		#N/A	#N/A	#N/A	#N/A	#N/A	#N/A		0				2	2	0.644229	1	0.4687	0.3633	0.7049											2	2	0.996809	1
ENSG00000106086	PLEKHA8		#N/A	#N/A	#N/A	#N/A	#N/A	#N/A		0				2	1																1	1	0.186347	1
ENSG00000106366	SERPINE1		#N/A	#N/A	#N/A	#N/A	#N/A	#N/A		0				2	2	0.686138	1	0.4687	0.4242	0.7049											1	1	0.163058	1
ENSG00000106477	CEP41		#N/A	#N/A	#N/A	#N/A	#N/A	#N/A		0				2	2	0.221179	0.757167	0.2922	0.2264	0.2458											2	2	0.125976	1
ENSG00000106804	C5		#N/A	#N/A	#N/A	#N/A	#N/A	#N/A		0				2	2	0.0316032	0.216244	0.1406	0.0366	0.193											2	2	0.545512	1
ENSG00000106829	TLE4		#N/A	#N/A	#N/A	#N/A	#N/A	#N/A		0				2	2	0.07548	0.401122	0.0704	0.1753	0.2647											2	2	0.998573	1
ENSG00000107159	CA9		#N/A	#N/A	#N/A	#N/A	#N/A	#N/A		0				2	2	0.74655	1	0.4687	0.5311	0.7049											1	1	0.113436	1
ENSG00000107518	ATRNL1		#N/A	#N/A	#N/A	#N/A	#N/A	#N/A		0				2	2																1	1	1	1
ENSG00000107611	CUBN		#N/A	#N/A	#N/A	#N/A	#N/A	#N/A		0				2	2																1	1	0.999897	1
ENSG00000107618	RBP3		#N/A	#N/A	#N/A	#N/A	#N/A	#N/A		0				2	2																2	2
ENSG00000107929	LARP4B		#N/A	#N/A	#N/A	#N/A	#N/A	#N/A		0				2	2	0.74655	1	0.4687	0.5311	0.7049											1	1	0.665235	1
ENSG00000108001	EBF3		#N/A	#N/A	#N/A	#N/A	#N/A	#N/A		0				2	2																2	2	0.99998	1
ENSG00000108018	SORCS1		#N/A	#N/A	#N/A	#N/A	#N/A	#N/A		0				2	1																		1	1
ENSG00000108039	XPNPEP1		#N/A	#N/A	#N/A	#N/A	#N/A	#N/A		0				2	2																2	2	0.233689	1
ENSG00000108518	PFN1		#N/A	#N/A	#N/A	#N/A	#N/A	#N/A		0				2	2																2	2	0.00291388	1
ENSG00000108523	RNF167		#N/A	#N/A	#N/A	#N/A	#N/A	#N/A		0				2	2	1	1	1	0.9996	1													1	1
ENSG00000109061	MYH1		#N/A	#N/A	#N/A	#N/A	#N/A	#N/A		0				2	2																1	1	0.617541	1
ENSG00000109065	NAT9		#N/A	#N/A	#N/A	#N/A	#N/A	#N/A		0				2	2																1	1	0.0202195	1
ENSG00000109158	GABRA4		#N/A	#N/A	#N/A	#N/A	#N/A	#N/A		0				2	1																2	1	0.290874	1
ENSG00000109738	GLRB		#N/A	#N/A	#N/A	#N/A	#N/A	#N/A		0				2	2																1	1	1	1
ENSG00000109927	TECTA		#N/A	#N/A	#N/A	#N/A	#N/A	#N/A		0				2	2																1	1	0.940377	1
ENSG00000110057	UNC93B1		#N/A	#N/A	#N/A	#N/A	#N/A	#N/A		0				2	2																1	1	0.0305475	1
ENSG00000110422	HIPK3		#N/A	#N/A	#N/A	#N/A	#N/A	#N/A		0				2	2	0.063376	0.376211	0.2298	0.0922	0.1207											2	2	0.0898234	1
ENSG00000110697	PITPNM1		#N/A	#N/A	#N/A	#N/A	#N/A	#N/A		0				2	2	0.716677	1	0.6229	0.5357	0.4703											2	2	0.309332	1
ENSG00000110799	VWF		#N/A	#N/A	#N/A	#N/A	#N/A	#N/A		0				2	2	1	1	1	0.9996	1													1	1
ENSG00000110876	SELPLG		#N/A	#N/A	#N/A	#N/A	#N/A	#N/A		0				2	2	1	1	1	0.9996	1													1	1
ENSG00000111276	CDKN1B		#N/A	#N/A	#N/A	#N/A	#N/A	#N/A		0				2	2	0.964976	1	0.7877	0.7954	0.7869											1	1	0.925157	1
ENSG00000111676	ATN1		#N/A	#N/A	#N/A	#N/A	#N/A	#N/A		0				2	1																		0.288737	1
ENSG00000111700	SLCO1B3		#N/A	#N/A	#N/A	#N/A	#N/A	#N/A		0				2	2																2	2	0.457453	1
ENSG00000111775	COX6A1		#N/A	#N/A	#N/A	#N/A	#N/A	#N/A		0				2	1																2	1	0.021979	1
ENSG00000111913	FAM65B		#N/A	#N/A	#N/A	#N/A	#N/A	#N/A		0				2	1																1	1	0.51219	1
ENSG00000112146	FBXO9		#N/A	#N/A	#N/A	#N/A	#N/A	#N/A		0				2	2																1	1	0.0419148	1
ENSG00000112149	CD83		#N/A	#N/A	#N/A	-0.624625	#N/A	#N/A		0				2	2																		0.250558	1
ENSG00000112306	RPS12		#N/A	#N/A	#N/A	#N/A	#N/A	#N/A		0				2	2	0.444956	1	0.8268	0.1938	0.3419											2	2	0.115138	1
ENSG00000112319	EYA4		#N/A	#N/A	#N/A	#N/A	#N/A	#N/A		0				2	2																1	1	0.23705	1
ENSG00000112379	KIAA1244		#N/A	#N/A	#N/A	#N/A	#N/A	#N/A		0				2	2	0.916995	1	0.5584	0.767	0.8465											1	1	1	1
ENSG00000112697	TMEM30A		#N/A	0.516517	#N/A	#N/A	#N/A	#N/A		0				2	2																2	2	0.00553503	1
ENSG00000112742	TTK		#N/A	#N/A	#N/A	#N/A	#N/A	#N/A		0				2	2	0.904046	1	0.6286	0.765	0.7049											1	1	0.821034	1
ENSG00000112852	PCDHB2		#N/A	#N/A	#N/A	#N/A	#N/A	#N/A		0				2	2																2	2	0.469549	1
ENSG00000112902	SEMA5A		#N/A	#N/A	#N/A	#N/A	#N/A	#N/A		0				2	2	0.162323	0.670935	0.1692	0.3069	0.193											2	2	0.999978	1
ENSG00000112972	HMGCS1		#N/A	#N/A	#N/A	#N/A	#N/A	#N/A		0				2	2																1	1	0.0258213	1
ENSG00000113100	CDH9		#N/A	#N/A	#N/A	#N/A	#N/A	#N/A		0				2	2																2	2	0.84853	1
ENSG00000113205	PCDHB3		#N/A	#N/A	#N/A	#N/A	#N/A	#N/A		0				2	2																		1	1
ENSG00000113262	GRM6		#N/A	#N/A	#N/A	#N/A	#N/A	#N/A		0				2	2																1	1	0.458331	1
ENSG00000113504	SLC12A7		#N/A	#N/A	#N/A	#N/A	#N/A	#N/A		0				2	2	0.0102902	0.113909	0.0544	0.0353	0.1207											2	2	0.999587	1
ENSG00000113594	LIFR		#N/A	#N/A	#N/A	#N/A	#N/A	#N/A		0	TRUE			2	2																2	2	0.54241	1
ENSG00000113719	ERGIC1		#N/A	#N/A	#N/A	#N/A	#N/A	#N/A		0				2	2	0.305995	0.913075	0.2228	0.3059	0.4083											2	2	0.0176162	1
ENSG00000113742	CPEB4		#N/A	#N/A	#N/A	#N/A	#N/A	#N/A		0				2	2	0.820677	1	0.4909	0.6762	0.7049											1	1	0.496905	1
ENSG00000113790	EHHADH		#N/A	#N/A	#N/A	#N/A	#N/A	#N/A		0				2	1																2	1	0.384547	1
ENSG00000113805	CNTN3		#N/A	#N/A	#N/A	#N/A	#N/A	#N/A		0				2	2																		0.12303	1
ENSG00000114124	GRK7		#N/A	#N/A	#N/A	#N/A	#N/A	#N/A		0				2	2																2	2	0.0329956	1
ENSG00000114204	SERPINI2		#N/A	#N/A	#N/A	#N/A	#N/A	#N/A		0				2	2																		0.395706	1
ENSG00000114353	GNAI2		#N/A	#N/A	-0.81982	#N/A	#N/A	#N/A		0				2	2																1	1	0.0837003	1
ENSG00000114554	PLXNA1		#N/A	#N/A	#N/A	#N/A	#N/A	#N/A		0				2	2																		0.721344	1
ENSG00000114698	PLSCR4		#N/A	#N/A	#N/A	#N/A	#N/A	#N/A		0				2	2	0.171305	0.682772	0.1624	0.3473	0.193											2	2	0.6677	1
ENSG00000114805	PLCH1		#N/A	#N/A	#N/A	#N/A	#N/A	#N/A		0				2	2	0.74655	1	0.4687	0.5311	0.7049											1	1	0.968399	1
ENSG00000115252	PDE1A		#N/A	#N/A	#N/A	#N/A	#N/A	#N/A		0				2	2																1	1	0.012887	1
ENSG00000115414	FN1		#N/A	#N/A	#N/A	#N/A	#N/A	#N/A		0				2	2																1	1	0.990143	1
ENSG00000115423	DNAH6		#N/A	#N/A	#N/A	#N/A	#N/A	#N/A		0				2	2																2	2
ENSG00000115524	SF3B1		#N/A	#N/A	#N/A	#N/A	#N/A	#N/A		0	TRUE			2	2	0.556577	1	0.6754	0.2836	0.4503											2	2	0.367383	1
ENSG00000115677	HDLBP		#N/A	#N/A	#N/A	#N/A	#N/A	#N/A		0				2	2																2	2	0.150038	1
ENSG00000115760	BIRC6		#N/A	#N/A	#N/A	#N/A	#N/A	#N/A		0				2	1																2	1	0.999918	1
ENSG00000116117	PARD3B		#N/A	#N/A	#N/A	#N/A	#N/A	#N/A		0				2	2																2	2	0.998667	1
ENSG00000116478	HDAC1		#N/A	#N/A	#N/A	#N/A	#N/A	#N/A		0				2	2																1	1	0.0214323	1
ENSG00000116514	RNF19B		#N/A	#N/A	#N/A	#N/A	#N/A	#N/A		0				2	1																2	1	0.183907	1
ENSG00000116675	DNAJC6		#N/A	#N/A	#N/A	#N/A	#N/A	#N/A		0				2	2																		0.391037	1
ENSG00000116688	MFN2		#N/A	#N/A	#N/A	#N/A	#N/A	#N/A		0				2	2	0.102865	0.498794	0.2256	0.1353	0.1666											2	2	0.454123	1
ENSG00000116717	GADD45A		#N/A	#N/A	#N/A	#N/A	#N/A	#N/A		0				2	1																1	1	0.101985	1
ENSG00000116745	RPE65		#N/A	#N/A	#N/A	#N/A	#N/A	#N/A		0				2	2																1	1	0.745542	1
ENSG00000116833	NR5A2		#N/A	#N/A	#N/A	#N/A	#N/A	#N/A		0				2	2																2	2	0.360635	1
ENSG00000116996	ZP4		#N/A	#N/A	#N/A	#N/A	#N/A	#N/A		0				2	1																2	1	0.720519	1
ENSG00000117133	RPF1		#N/A	#N/A	#N/A	#N/A	#N/A	#N/A		0				2	2	0.5223	1	0.5419	0.3213	0.4332											2	2	0.198038	1
ENSG00000117713	ARID1A		#N/A	#N/A	-0.429429	#N/A	#N/A	#N/A		0	TRUE			2	2	0.995377	1	1	0.8657	0.8318											1	1	0.903518	1
ENSG00000117899	MESDC2		#N/A	#N/A	#N/A	#N/A	#N/A	#N/A		0				2	2																		0.307658	1
ENSG00000118156	ZNF541		#N/A	#N/A	#N/A	#N/A	#N/A	#N/A		0				2	2																1	1
ENSG00000118257	NRP2		#N/A	#N/A	#N/A	#N/A	#N/A	#N/A		0				2	2																2	2	0.182747	1
ENSG00000118473	SGIP1		#N/A	#N/A	#N/A	#N/A	#N/A	#N/A		0				2	2																1	1	0.992917	1
ENSG00000118482	PHF3		#N/A	#N/A	#N/A	#N/A	#N/A	#N/A		0				2	2	0.885029	1	0.773	0.5672	0.7049											1	1	0.881129	1
ENSG00000118777	ABCG2		#N/A	#N/A	#N/A	#N/A	#N/A	#N/A		0				2	2																2	2	0.1597	1
ENSG00000119681	LTBP2		#N/A	#N/A	#N/A	#N/A	#N/A	#N/A		0				2	2																1	1	0.193165	1
ENSG00000119684	MLH3		#N/A	#N/A	#N/A	#N/A	#N/A	#N/A		0				2	2	0.884444	1	0.4909	0.8907	0.7049											1	1	0.519893	1
ENSG00000119686	FLVCR2		#N/A	#N/A	#N/A	#N/A	#N/A	#N/A		0				2	2	0.39603	1	0.3515	0.2489	0.5028											2	2	0.947395	1
ENSG00000119771	KLHL29		#N/A	#N/A	#N/A	#N/A	#N/A	#N/A		0				2	2	0.358699	1	0.3648	0.3115	0.3234											2	2
ENSG00000119946	CNNM1		#N/A	#N/A	#N/A	#N/A	#N/A	#N/A		0				2	2																1	1	0.654502	1
ENSG00000120094	HOXB1		#N/A	#N/A	#N/A	#N/A	#N/A	#N/A		0				2	2																1	1	0.311398	1
ENSG00000120251	GRIA2		#N/A	#N/A	#N/A	#N/A	#N/A	#N/A		0				2	2																1	1	0.442437	1
ENSG00000120440	TTLL2		#N/A	#N/A	#N/A	#N/A	#N/A	#N/A		0				2	2																2	2	0.264416	1
ENSG00000120594	PLXDC2		#N/A	#N/A	#N/A	#N/A	#N/A	#N/A		0				2	2	0.387327	1	0.3259	0.3746	0.3459											2	2	0.332971	1
ENSG00000120875	DUSP4		#N/A	#N/A	#N/A	#N/A	#N/A	#N/A		0				2	1																		1	1
ENSG00000120889	TNFRSF10B		#N/A	#N/A	#N/A	#N/A	#N/A	#N/A		0				2	2																1	1	0.120156	1
ENSG00000121413	ZSCAN18		#N/A	#N/A	#N/A	#N/A	#N/A	#N/A		0				2	2	0.810609	1	0.5451	0.5848	0.7049											1	1	0.272046	1
ENSG00000121440	PDZRN3		#N/A	#N/A	#N/A	#N/A	#N/A	#N/A		0				2	2	0.931213	1	0.7367	0.6869	0.7756											1	1	0.9923	1
ENSG00000121741	ZMYM2		#N/A	#N/A	#N/A	#N/A	#N/A	#N/A		0	TRUE			2	2																2	2	0.188781	1
ENSG00000121753	BAI2		#N/A	#N/A	#N/A	#N/A	#N/A	#N/A		0				2	2	0.151085	0.643555	0.0886	0.4126	0.2458											2	2	0.492541	1
ENSG00000121871	SLITRK3		#N/A	#N/A	#N/A	#N/A	#N/A	#N/A		0				2	2																2	2	0.999998	1
ENSG00000122515	ZMIZ2		#N/A	#N/A	#N/A	#N/A	#N/A	#N/A		0				2	2	0.166211	0.676975	0.1934	0.1892	0.284											2	2	0.783038	1
ENSG00000122728	TAF1L		#N/A	#N/A	#N/A	#N/A	#N/A	#N/A		0				2	2																2	2	0.996635	1
ENSG00000122870	BICC1		#N/A	#N/A	#N/A	#N/A	#N/A	#N/A		0				2	2																2	2	0.905963	1
ENSG00000122877	EGR2		#N/A	#N/A	#N/A	#N/A	#N/A	#N/A		0				2	2	0.400428	1	0.6575	0.3538	0.193											2	2	0.136399	1
ENSG00000123095	BHLHE41		#N/A	#N/A	#N/A	#N/A	#N/A	#N/A		0				2	2																1	1	0.072552	1
ENSG00000123165	ACTRT1		#N/A	#N/A	#N/A	#N/A	#N/A	#N/A		0				2	2																2	2	0.497202	1
ENSG00000123388	HOXC11		#N/A	#N/A	#N/A	#N/A	#N/A	#N/A		0	TRUE			2	2	0.886248	1	0.5853	0.7534	0.7049											1	1	0.976159	1
ENSG00000123636	BAZ2B		#N/A	#N/A	#N/A	#N/A	#N/A	#N/A		0				2	2	0.219805	0.757105	0.1643		0.3459											2	2	0.998522	1
ENSG00000124126	PREX1		#N/A	#N/A	#N/A	#N/A	#N/A	#N/A		0				2	2	0.121282	0.546735	0.0886	0.2759	0.2647											2	2	0.162124	1
ENSG00000124134	KCNS1		#N/A	#N/A	#N/A	#N/A	#N/A	#N/A		0				2	2																2	2	0.195268	1
ENSG00000124159	MATN4		#N/A	#N/A	#N/A	#N/A	#N/A	#N/A		0				2	2																2	2	0.18046	1
ENSG00000124177	CHD6		#N/A	#N/A	#N/A	#N/A	#N/A	#N/A		0				2	2	0.0864428	0.442523	0.1073	0.1432	0.2577											2	2	0.894957	1
ENSG00000124181	PLCG1		#N/A	#N/A	#N/A	#N/A	#N/A	#N/A		0	TRUE			2	2	0.907281	1	0.5476	0.7688	0.8185											1	1	0.704174	1
ENSG00000124313	IQSEC2		#N/A	#N/A	#N/A	#N/A	#N/A	#N/A		0				2	2																		0.681575	1
ENSG00000124422	USP22		#N/A	#N/A	#N/A	#N/A	#N/A	#N/A		0				2	2	0.926328	1	0.6758	0.7617	0.7414											1	1	0.414355	1
ENSG00000124787	RPP40		#N/A	#N/A	#N/A	#N/A	#N/A	#N/A		0				2	2	0.940035	1	0.7242	0.7368	0.7756											1	1	0.397048	1
ENSG00000124812	CRISP1		#N/A	#N/A	#N/A	#N/A	#N/A	#N/A		0				2	2																1	1	0.048355	1
ENSG00000124942	AHNAK		#N/A	#N/A	#N/A	#N/A	#N/A	#N/A		0				2	2	0.998426	1	0.8774	0.9115	1											1	1	0.998079	1
ENSG00000125089	SH3TC1		#N/A	#N/A	#N/A	#N/A	#N/A	#N/A		0				2	2																1	1	0.559225	1
ENSG00000125414	MYH2		#N/A	#N/A	#N/A	#N/A	#N/A	#N/A		0				2	2																2	2	0.76548	1
ENSG00000125676	THOC2		#N/A	#N/A	#N/A	#N/A	#N/A	#N/A		0				2	2	0.0875039	0.443884	0.0981	0.1898	0.2164											2	2	0.242428	1
ENSG00000125730	C3		#N/A	#N/A	#N/A	#N/A	#N/A	#N/A		0				2	2																1	1	0.291895	1
ENSG00000125970	RALY		#N/A	#N/A	#N/A	#N/A	#N/A	#N/A		0				2	2	0.204562	0.72244	0.0972	0.7654	0.193											2	2	0.0199557	1
ENSG00000126461	SCAF1		#N/A	#N/A	#N/A	#N/A	#N/A	#N/A		0				2	2	0.312536	0.918418	0.1518	0.6089												2	2	0.322399	1
ENSG00000126562	WNK4		#N/A	#N/A	#N/A	#N/A	#N/A	#N/A		0				2	2																1	1	0.685403	1
ENSG00000126583	PRKCG		#N/A	#N/A	#N/A	#N/A	#N/A	#N/A		0				2	2																2	2	0.0999394	1
ENSG00000126822	PLEKHG3		#N/A	#N/A	#N/A	#N/A	#N/A	#N/A		0				2	2	0.0787316	0.414455	0.2207	0.0943	0.1666											1	1	0.0671394	1
ENSG00000126947	ARMCX1		#N/A	#N/A	#N/A	#N/A	#N/A	#N/A		0				2	2	0.651207	1	0.5873	0.5757	0.3643											2	2	0.0403402	1
ENSG00000127481	UBR4		#N/A	#N/A	#N/A	#N/A	#N/A	#N/A		0				2	2	0.0679422	0.390843	0.049	0.1898	0.303											2	2	0.996418	1
ENSG00000127564	PKMYT1		#N/A	#N/A	#N/A	#N/A	#N/A	#N/A		0				2	2	0.161987	0.670935	0.3023	0.2738	0.1207											2	2	0.0178018	1
ENSG00000127955	GNAI1		#N/A	#N/A	#N/A	#N/A	#N/A	#N/A		0				2	2																		0.999951	1
ENSG00000128268	MGAT3		#N/A	#N/A	#N/A	#N/A	#N/A	#N/A		0				2	2																1	1	0.108664	1
ENSG00000128602	SMO		#N/A	#N/A	#N/A	#N/A	#N/A	#N/A		0	TRUE			2	2																1	1	0.0637167	1
ENSG00000128683	GAD1		#N/A	#N/A	#N/A	#N/A	#N/A	#N/A		0				2	2																1	1	0.487461	1
ENSG00000128833	MYO5C		#N/A	#N/A	#N/A	#N/A	#N/A	#N/A		0				2	2																2	2	0.469014	1
ENSG00000129159	KCNC1		#N/A	#N/A	#N/A	#N/A	#N/A	#N/A		0				2	1																2	1	0.163274	1
ENSG00000129173	E2F8		#N/A	#N/A	#N/A	#N/A	#N/A	#N/A		0				2	2	0.693434	1	0.7903	0.4095	0.4449											2	2	0.993599	1
ENSG00000129667	RHBDF2		#N/A	#N/A	#N/A	#N/A	#N/A	#N/A		0				2	2	0.241675	0.807512	0.277	0.351	0.193											2	2	0.232083	1
ENSG00000129911	KLF16		#N/A	#N/A	#N/A	#N/A	#N/A	#N/A		0				2	1																2	1	0.070184	1
ENSG00000129946	SHC2		#N/A	#N/A	#N/A	#N/A	#N/A	#N/A		0				2	2	0.794406	1	0.4909	0.5791	0.7414											1	1	0.597092	1
ENSG00000129965	INS-IGF2		#N/A	#N/A	#N/A	#N/A	#N/A	#N/A		0				2	2																		0.797764	1
ENSG00000130147	SH3BP4		#N/A	#N/A	#N/A	#N/A	#N/A	#N/A		0				2	2	0.507979	1	0.4687	0.4012	0.3788											2	2	0.886778	1
ENSG00000130158	DOCK6		#N/A	#N/A	#N/A	#N/A	#N/A	#N/A		0				2	2	0.271355	0.876284	0.2091	0.4215	0.2577											2	2	0.623378	1
ENSG00000130224	LRCH2		#N/A	#N/A	#N/A	#N/A	#N/A	#N/A		0				2	2																1	1	1	1
ENSG00000130270	ATP8B3		#N/A	#N/A	#N/A	#N/A	#N/A	#N/A		0				2	2																1	1	0.684196	1
ENSG00000130413	STK33		#N/A	#N/A	#N/A	#N/A	#N/A	#N/A		0				2	2																1	1	0.0350345	1
ENSG00000130414	NDUFA10		#N/A	#N/A	#N/A	#N/A	#N/A	#N/A		0				2	2	0.74655	1	0.4687	0.5311	0.7049											1	1	0.999891	1
ENSG00000130433	CACNG6		#N/A	#N/A	#N/A	#N/A	#N/A	#N/A		0				2	2																2	2	0.0617978	1
ENSG00000130475	FCHO1		#N/A	#N/A	#N/A	#N/A	#N/A	#N/A		0				2	2																1	1	0.0667759	1
ENSG00000130508	PXDN		#N/A	#N/A	#N/A	#N/A	#N/A	#N/A		0				2	2	1	1	1	0.9996	1													1	1
ENSG00000130638	ATXN10		#N/A	#N/A	#N/A	#N/A	#N/A	#N/A		0				2	2	0.115709	0.529225	0.187	0.1938	0.1666											2	2	0.0261099	1
ENSG00000130758	MAP3K10		#N/A	#N/A	#N/A	#N/A	#N/A	#N/A		0				2	2																1	1	0.490244	1
ENSG00000130766	SESN2		#N/A	#N/A	#N/A	#N/A	#N/A	#N/A		0				2	2	0.814944	1	0.516	0.6286	0.7049											1	1	0.521531	1
ENSG00000130775	THEMIS2		#N/A	#N/A	#N/A	#N/A	#N/A	#N/A		0				2	2	0.872885	1	0.5627	0.7368	0.7049											1	1	0.70173	1
ENSG00000130783	CCDC62		#N/A	#N/A	#N/A	#N/A	#N/A	#N/A		0				2	2																1	1	0.713883	1
ENSG00000130822	PNCK		#N/A	#N/A	#N/A	#N/A	#N/A	#N/A		0				2	2																1	1	0.999195	1
ENSG00000131381	ZFYVE20		#N/A	#N/A	#N/A	#N/A	#N/A	#N/A		0				2	2	0.853279	1	0.5584	0.681	0.7049											1	1	1	1
ENSG00000131711	MAP1B		#N/A	#N/A	#N/A	#N/A	#N/A	#N/A		0				2	2	0.952524	1	1	0.6372	0.7049											1	1	0.971453	1
ENSG00000131724	IL13RA1		#N/A	#N/A	#N/A	#N/A	#N/A	#N/A		0				2	1																2	1	0.145217	1
ENSG00000131848	ZSCAN5A		#N/A	#N/A	#N/A	#N/A	#N/A	#N/A		0				2	2																		1	1
ENSG00000131864	USP29		#N/A	#N/A	#N/A	#N/A	#N/A	#N/A		0				2	2																2	2	0.803335	1
ENSG00000132005	RFX1		#N/A	#N/A	#N/A	#N/A	#N/A	#N/A		0				2	2	0.496716	1	0.4687	0.4247	0.3419											2	2	0.118617	1
ENSG00000132326	PER2		#N/A	#N/A	#N/A	#N/A	#N/A	#N/A		0				2	2	0.840619	1	0.6195	0.5817	0.7049											1	1	0.91135	1
ENSG00000132356	PRKAA1		#N/A	#N/A	#N/A	#N/A	#N/A	#N/A		0				2	2	0.14144	0.621445	0.0725	0.2748	0.4083											2	2	0.3352	1
ENSG00000132446	FTHL17		#N/A	#N/A	#N/A	#N/A	#N/A	#N/A		0				2	1																2	1	0.0298861	1
ENSG00000132465	IGJ		#N/A	#N/A	#N/A	#N/A	#N/A	#N/A		0				2	2	0.982126	1	0.8456	0.8501	0.8081											1	1	0.979154	1
ENSG00000132640	BTBD3		#N/A	#N/A	#N/A	#N/A	#N/A	#N/A		0				2	2	0.902466	1	0.7026	0.5923	0.8081											1	1	0.464805	1
ENSG00000132825	PPP1R3D		#N/A	#N/A	#N/A	#N/A	#N/A	#N/A		0				2	2	0.710904	1	0.4909	0.4439	0.7049											1	1	0.917259	1
ENSG00000132972	RNF17		#N/A	#N/A	#N/A	#N/A	#N/A	#N/A		0				2	2																1	1	0.948606	1
ENSG00000133020	MYH8		#N/A	#N/A	#N/A	#N/A	#N/A	#N/A		0				2	2																1	1	0.789455	1
ENSG00000133026	MYH10		#N/A	#N/A	#N/A	#N/A	#N/A	#N/A		0				2	2	0.430644	1	0.4922	0.3233	0.3234											2	2	0.969507	1
ENSG00000133030	MPRIP		#N/A	#N/A	#N/A	#N/A	#N/A	#N/A		0				2	2	0.223433	0.758909	0.2195		0.2647											2	2	0.0917925	1
ENSG00000133069	TMCC2		#N/A	#N/A	#N/A	#N/A	#N/A	#N/A		0				2	2																		1	1
ENSG00000133083	DCLK1		#N/A	#N/A	#N/A	#N/A	#N/A	#N/A		0				2	2	0.935305	1	0.771	0.6724	0.7756											1	1	1	1
ENSG00000133101	CCNA1		#N/A	#N/A	#N/A	#N/A	#N/A	#N/A		0				2	2																1	1	0.226802	1
ENSG00000133104	SPG20		#N/A	#N/A	#N/A	#N/A	#N/A	#N/A		0				2	2																		0.317393	1
ENSG00000133107	TRPC4		#N/A	#N/A	#N/A	#N/A	#N/A	#N/A		0				2	2																2	2	0.237331	1
ENSG00000133131	MORC4		#N/A	#N/A	#N/A	#N/A	#N/A	#N/A		0				2	2																1	1	0.0346224	1
ENSG00000133216	EPHB2		#N/A	#N/A	#N/A	#N/A	#N/A	#N/A		0				2	2	0.243317	0.80816	0.1911	0.3015	0.3293											2	2	0.287767	1
ENSG00000133392	MYH11		#N/A	#N/A	#N/A	#N/A	#N/A	#N/A		0	TRUE			2	2	0.564193	1	0.3071	0.4103	0.7049											2	2	0.995135	1
ENSG00000133424	LARGE		#N/A	#N/A	#N/A	#N/A	#N/A	#N/A		0				2	1																1	1	0.818239	1
ENSG00000133454	MYO18B		#N/A	#N/A	#N/A	#N/A	#N/A	#N/A		0				2	2																2	2	0.959748	1
ENSG00000133710	SPINK5		#N/A	#N/A	#N/A	#N/A	#N/A	#N/A		0				2	2																1	1	0.999993	1
ENSG00000133816	MICAL2		#N/A	#N/A	#N/A	#N/A	#N/A	#N/A		0				2	2	0.956954	1	0.7978	0.7329	0.7928											1	1	0.504265	1
ENSG00000133937	GSC		#N/A	#N/A	#N/A	#N/A	#N/A	#N/A		0				2	2																2	2	0.240256	1
ENSG00000134013	LOXL2		#N/A	#N/A	#N/A	#N/A	#N/A	#N/A		0				2	2	0.357224	1	0.2987		0.375											2	2	0.936821	1
ENSG00000134516	DOCK2		#N/A	#N/A	#N/A	#N/A	#N/A	#N/A		0				2	1																1	1	0.99992	1
ENSG00000134853	PDGFRA		#N/A	#N/A	#N/A	#N/A	#N/A	#N/A		0	TRUE			2	2	0.0743223	0.401122	0.1799	0.1472	0.1207											2	2	0.542014	1
ENSG00000134874	DZIP1		#N/A	#N/A	#N/A	#N/A	#N/A	#N/A		0				2	2	0.375641	1	0.3068	0.3025	0.4303											2	2	0.204686	1
ENSG00000135047	CTSL1		#N/A	#N/A	#N/A	#N/A	#N/A	#N/A		0				2	2	1	1	1	0.9996	1													1	1
ENSG00000135048	TMEM2		#N/A	#N/A	#N/A	#N/A	#N/A	#N/A		0				2	2	0.216664	0.750922	0.3515	0.1576	0.284											2	2	0.930239	1
ENSG00000135052	GOLM1		#N/A	#N/A	#N/A	#N/A	#N/A	#N/A		0				2	1																1	1	0.234126	1
ENSG00000135074	ADAM19		#N/A	#N/A	#N/A	#N/A	#N/A	#N/A		0				2	2	0.739681	1	0.6249	0.3882	0.7049											1	1	0.936833	1
ENSG00000135519	KCNH3		#N/A	#N/A	#N/A	#N/A	#N/A	#N/A		0				2	2																		1	1
ENSG00000135720	DYNC1LI2		#N/A	#N/A	#N/A	#N/A	#N/A	#N/A		0				2	2	0.862456	1	0.6083	0.6506	0.7049											1	1	0.445223	1
ENSG00000135773	CAPN9		#N/A	#N/A	#N/A	#N/A	#N/A	#N/A		0				2	2																1	1	1	1
ENSG00000135829	DHX9		#N/A	#N/A	#N/A	#N/A	#N/A	#N/A		0				2	2	0.958021	1	0.8016	0.6518	0.8942											2	2	0.549005	1
ENSG00000136141	LRCH1		#N/A	#N/A	#N/A	#N/A	#N/A	#N/A		0				2	2	0.981127	1	0.843	0.8657	0.7869											1	1	0.488216	1
ENSG00000136231	IGF2BP3		#N/A	#N/A	#N/A	#N/A	#N/A	#N/A		0				2	2																2	2	0.0308489	1
ENSG00000136267	DGKB		#N/A	#N/A	#N/A	#N/A	#N/A	#N/A		0				2	2																2	2	0.293298	1
ENSG00000136383	ALPK3		#N/A	#N/A	#N/A	#N/A	#N/A	#N/A		0				2	2	0.376794	1	0.189	0.5741	0.3701											2	2	0.614099	1
ENSG00000136531	SCN2A		#N/A	#N/A	#N/A	#N/A	#N/A	#N/A		0				2	2																1	1	0.999857	1
ENSG00000136859	ANGPTL2		#N/A	#N/A	#N/A	#N/A	#N/A	#N/A		0				2	2	1	1	1	0.9996	1													1	1
ENSG00000136928	GABBR2		#N/A	#N/A	#N/A	#N/A	#N/A	#N/A		0				2	2																2	2	0.297102	1
ENSG00000137269	LRRC1		#N/A	#N/A	#N/A	#N/A	#N/A	#N/A		0				2	2	0.620002	1	0.3578	0.4349	0.7049											2	2	0.19456	1
ENSG00000137409	MTCH1		#N/A	#N/A	#N/A	#N/A	#N/A	#N/A		0				2	2	0.585114	1	0.7957	0.7257	0.1666											2	2	0.0205367	1
ENSG00000137474	MYO7A		#N/A	#N/A	#N/A	#N/A	#N/A	#N/A		0				2	1																1	1	0.818198	1
ENSG00000137491	SLCO2B1		#N/A	#N/A	#N/A	#N/A	#N/A	#N/A		0				2	2																1	1	0.0965411	1
ENSG00000137845	ADAM10		#N/A	#N/A	#N/A	#N/A	#N/A	#N/A		0				2	2	0.100473	0.491788	0.3269	0.0779	0.193											1	1	0.00943089	1
ENSG00000137965	IFI44		#N/A	#N/A	#N/A	#N/A	#N/A	#N/A		0				2	2	1	1	1	0.9996	1													1	1
ENSG00000137996	RTCA		#N/A	#N/A	#N/A	#N/A	#N/A	#N/A		0				2	2	0.993007	1	0.8939	0.8657	0.882											1	1	0.673268	1
ENSG00000138075	ABCG5		#N/A	#N/A	#N/A	#N/A	#N/A	#N/A		0				2	2																1	1	0.367676	1
ENSG00000138152	BTBD16		#N/A	#N/A	#N/A	#N/A	#N/A	#N/A		0				2	2																		0.294915	1
ENSG00000138378	STAT4		#N/A	#N/A	#N/A	#N/A	#N/A	#N/A		0				2	1																1	1	0.251937	1
ENSG00000138668	HNRNPD		#N/A	#N/A	#N/A	#N/A	#N/A	#N/A		0				2	2	0.6684	1	1	0.4332	0.303											2	2	0.0132894	1
ENSG00000138722	MMRN1		#N/A	#N/A	#N/A	#N/A	#N/A	#N/A		0				2	2																1	1	0.999968	1
ENSG00000138759	FRAS1		#N/A	#N/A	#N/A	#N/A	#N/A	#N/A		0				2	2	0.0309119	0.21561	0.0356	0.1626	0.1666											2	2	0.98842	1
ENSG00000138771	SHROOM3		#N/A	#N/A	#N/A	#N/A	#N/A	#N/A		0				2	2	0.0811876	0.42339	0.0756	0.1581	0.303											2	2	0.507116	1
ENSG00000138792	ENPEP		#N/A	#N/A	#N/A	#N/A	#N/A	#N/A		0				2	2	0.766223	1	0.4909	0.5463	0.7049											1	1	0.974466	1
ENSG00000138829	FBN2		#N/A	#N/A	#N/A	#N/A	#N/A	#N/A		0				2	2																		1	1
ENSG00000139174	PRICKLE1		#N/A	#N/A	#N/A	#N/A	#N/A	#N/A		0				2	2	0.44921	1	0.5989	0.4009	0.2324											2	2	0.0813164	1
ENSG00000139220	PPFIA2		#N/A	#N/A	#N/A	#N/A	#N/A	#N/A		0				2	2																2	2	0.987276	1
ENSG00000139364	TMEM132B		#N/A	#N/A	#N/A	#N/A	#N/A	#N/A		0				2	2																1	1	0.926725	1
ENSG00000139641	ESYT1		#N/A	#N/A	#N/A	#N/A	#N/A	#N/A		0				2	2	1	1	1	0.9996	1													1	1
ENSG00000139722	VPS37B		#N/A	#N/A	#N/A	#N/A	#N/A	#N/A		0				2	2	0.985443	1	0.8992	0.7704	0.8736											1	1	0.54348	1
ENSG00000139725	RHOF		#N/A	#N/A	#N/A	#N/A	#N/A	#N/A		0				2	2																1	1	0.00181089	0.914613
ENSG00000140015	KCNH5		#N/A	#N/A	#N/A	#N/A	#N/A	#N/A		0				2	2																2	2	0.701977	1
ENSG00000140279	DUOX2		#N/A	#N/A	#N/A	#N/A	#N/A	#N/A		0				2	2																		1	1
ENSG00000140400	MAN2C1		#N/A	#N/A	#N/A	#N/A	#N/A	#N/A		0				2	2	0.295113	0.904795	0.2667	0.2561	0.383											2	2	0.206723	1
ENSG00000140488	CELF6		#N/A	#N/A	#N/A	#N/A	#N/A	#N/A		0				2	2																2	2
ENSG00000140519	RHCG		#N/A	#N/A	#N/A	#N/A	#N/A	#N/A		0				2	2																2	2	0.142068	1
ENSG00000140563	MCTP2		#N/A	#N/A	#N/A	#N/A	#N/A	#N/A		0				2	1																2	1	0.986849	1
ENSG00000140749	IGSF6		#N/A	#N/A	#N/A	#N/A	#N/A	#N/A		0				2	2																2	2	0.00800321	1
ENSG00000140937	CDH11		#N/A	#N/A	#N/A	#N/A	#N/A	#N/A		0	TRUE			2	2																1	1	0.394833	1
ENSG00000140986	RPL3L		#N/A	#N/A	#N/A	#N/A	#N/A	#N/A		0				2	1																1	1	0.184868	1
ENSG00000140988	RPS2		#N/A	#N/A	#N/A	#N/A	#N/A	#N/A		0				2	2	0.475684	1	0.8939		0.193											2	2	0.145347	1
ENSG00000141002	TCF25		#N/A	#N/A	#N/A	#N/A	#N/A	#N/A		0				2	1																		1	1
ENSG00000141447	OSBPL1A		#N/A	#N/A	#N/A	#N/A	#N/A	#N/A		0				2	2	0.797051	1	0.5042	0.5697	0.7414											1	1	1	1
ENSG00000141655	TNFRSF11A		#N/A	#N/A	#N/A	#N/A	#N/A	#N/A		0				2	2																2	2	0.340612	1
ENSG00000141682	PMAIP1		#N/A	#N/A	#N/A	#N/A	#N/A	#N/A		0				2	1																2	1	0.0244605	1
ENSG00000141736	ERBB2		#N/A	#N/A	#N/A	#N/A	#N/A	#N/A		0	TRUE			2	2																		0.995838	1
ENSG00000141750	STAC2		#N/A	#N/A	#N/A	#N/A	#N/A	#N/A		0				2	2																		0.797902	1
ENSG00000141946	ZIM3		#N/A	#N/A	#N/A	#N/A	#N/A	#N/A		0				2	2																2	2	0.134497	1
ENSG00000142149	HUNK		#N/A	#N/A	#N/A	#N/A	#N/A	#N/A		0				2	2	0.632407	1	0.4687	0.3477	0.7049											1	1	1	1
ENSG00000142173	COL6A2		#N/A	#N/A	#N/A	#N/A	#N/A	#N/A		0				2	2																1	1	0.919075	1
ENSG00000142192	APP		#N/A	#N/A	#N/A	#N/A	#N/A	#N/A		0				2	2	0.104074	0.498794	0.1167	0.3672	0.1207											2	2	0.321043	1
ENSG00000142528	ZNF473		#N/A	#N/A	#N/A	#N/A	#N/A	#N/A		0				2	2	0.74655	1	0.4687	0.5311	0.7049											1	1	0.315483	1
ENSG00000142599	RERE		#N/A	#N/A	#N/A	#N/A	#N/A	#N/A		0				2	2	0.913129	1	0.6935	0.6724	0.7617											1	1	0.696675	1
ENSG00000142606	MMEL1		#N/A	#N/A	#N/A	#N/A	#N/A	#N/A		0				2	2																		1	1
ENSG00000143126	CELSR2		#N/A	#N/A	#N/A	#N/A	#N/A	#N/A		0				2	2																		0.802785	1
ENSG00000143536	CRNN		#N/A	#N/A	#N/A	#N/A	#N/A	#N/A		0				2	2																2	2	0.198972	1
ENSG00000143552	NUP210L		#N/A	#N/A	#N/A	#N/A	#N/A	#N/A		0				2	2																2	2	0.424768	1
ENSG00000143727	ACP1		#N/A	#N/A	#N/A	#N/A	#N/A	#N/A		0				2	2	0.200054	0.719042	0.1993	0.2699	0.2577											2	2	0.0738006	1
ENSG00000143753	DEGS1		#N/A	#N/A	#N/A	#N/A	#N/A	#N/A		0				2	2	0.433281	1	0.5677	0.2561	0.3581											2	2	0.0784014	1
ENSG00000143870	PDIA6		#N/A	#N/A	#N/A	#N/A	#N/A	#N/A		0				2	2																		0.0188442	1
ENSG00000143971	ETAA1		#N/A	#N/A	#N/A	#N/A	#N/A	#N/A		0				2	1																2	1	0.999279	1
ENSG00000144331	ZNF385B		#N/A	#N/A	#N/A	#N/A	#N/A	#N/A		0				2	2																1	1	0.999882	1
ENSG00000144406	UNC80		#N/A	#N/A	#N/A	#N/A	#N/A	#N/A		0				2	2																2	2
ENSG00000144481	TRPM8		#N/A	#N/A	#N/A	#N/A	#N/A	#N/A		0				2	2																1	1	0.407595	1
ENSG00000144580	RQCD1		#N/A	#N/A	#N/A	#N/A	#N/A	#N/A		0				2	1																1	1	0.0994856	1
ENSG00000144649	FAM198A		#N/A	#N/A	#N/A	#N/A	#N/A	#N/A		0				2	2																2	2
ENSG00000144668	ITGA9		#N/A	#N/A	#N/A	#N/A	#N/A	#N/A		0				2	2	0.597801	1	0.6908	0.3098	0.4716											2	2	0.0750127	1
ENSG00000144724	PTPRG		#N/A	#N/A	#N/A	#N/A	#N/A	#N/A		0				2	2																		1	1
ENSG00000144791	LIMD1		#N/A	#N/A	#N/A	#N/A	#N/A	#N/A		0				2	2	0.113838	0.52497	0.2107	0.2318	0.1207											2	2	0.235677	1
ENSG00000144821	MYH15		#N/A	#N/A	#N/A	#N/A	#N/A	#N/A		0				2	2																2	2	0.757991	1
ENSG00000144824	PHLDB2		#N/A	#N/A	#N/A	#N/A	#N/A	#N/A		0				2	2																1	1	0.384394	1
ENSG00000145087	STXBP5L		#N/A	#N/A	#N/A	#N/A	#N/A	#N/A		0				2	2																1	1	0.306178	1
ENSG00000145147	SLIT2		#N/A	#N/A	#N/A	#N/A	#N/A	#N/A		0				2	2																1	1	1	1
ENSG00000145216	FIP1L1		#N/A	#N/A	#N/A	#N/A	#N/A	#N/A		0	TRUE			2	2	0.177448	0.687297	0.4687	0.1472	0.1666											2	2	0.0316662	1
ENSG00000145536	ADAMTS16		#N/A	#N/A	#N/A	#N/A	#N/A	#N/A		0				2	1																1	1	0.996878	1
ENSG00000145700	ANKRD31		#N/A	#N/A	#N/A	#N/A	#N/A	#N/A		0				2	2																1	1
ENSG00000145794	MEGF10		#N/A	#N/A	#N/A	#N/A	#N/A	#N/A		0				2	2																2	2	0.304019	1
ENSG00000145808	ADAMTS19		#N/A	#N/A	#N/A	#N/A	#N/A	#N/A		0				2	2																2	2	0.976384	1
ENSG00000145864	GABRB2		#N/A	#N/A	#N/A	#N/A	#N/A	#N/A		0				2	2																1	1	0.0767668	1
ENSG00000146005	PSD2		#N/A	#N/A	#N/A	#N/A	#N/A	#N/A		0				2	2																1	1	0.635761	1
ENSG00000146373	RNF217		#N/A	#N/A	#N/A	#N/A	#N/A	#N/A		0				2	1																1	1	0.911451	1
ENSG00000146938	NLGN4X		#N/A	#N/A	#N/A	#N/A	#N/A	#N/A		0				2	2																1	1	0.202495	1
ENSG00000147133	TAF1		#N/A	#N/A	#N/A	#N/A	#N/A	#N/A		0				2	2	0.0575578	0.360868	0.1832	0.1012	0.1207											2	2	0.467739	1
ENSG00000147180	ZNF711		#N/A	#N/A	#N/A	#N/A	#N/A	#N/A		0				2	2	0.81334	1	0.4909	0.6565	0.7049											1	1	0.681607	1
ENSG00000147381	MAGEA4		#N/A	#N/A	#N/A	#N/A	#N/A	#N/A		0				2	2																		1	1
ENSG00000147606	SLC26A7		#N/A	#N/A	#N/A	#N/A	#N/A	#N/A		0				2	2																2	2	0.999991	1
ENSG00000147724	FAM135B		#N/A	#N/A	#N/A	#N/A	#N/A	#N/A		0				2	2																2	2	0.49963	1
ENSG00000148468	FAM171A1		#N/A	#N/A	#N/A	#N/A	#N/A	#N/A		0				2	2	0.928062	1	0.6418	0.7884	0.7617											1	1	0.744804	1
ENSG00000148602	LRIT1		#N/A	#N/A	#N/A	#N/A	#N/A	#N/A		0				2	1																1	1	0.487397	1
ENSG00000148737	TCF7L2		#N/A	#N/A	#N/A	#N/A	#N/A	#N/A		0	TRUE			2	2	0.800971	1	0.4909	0.625	0.7049											1	1	1	1
ENSG00000148848	ADAM12		#N/A	#N/A	#N/A	#N/A	#N/A	#N/A		0				2	2	0.564805	1	0.5836	0.426	0.3581											2	2	0.509523	1
ENSG00000149091	DGKZ		#N/A	#N/A	#N/A	#N/A	#N/A	#N/A		0				2	2	0.688258	1	0.7549	0.4611	0.4058											2	2	0.578386	1
ENSG00000149243	KLHL35		#N/A	#N/A	#N/A	#N/A	#N/A	#N/A		0				2	2																1	1	0.553042	1
ENSG00000149418	ST14		#N/A	#N/A	#N/A	#N/A	#N/A	#N/A		0				2	2	1	1	1	0.9996	1													1	1
ENSG00000149527	PLCH2		#N/A	#N/A	#N/A	#N/A	#N/A	#N/A		0				2	2	0.640211	1	0.7215	0.4115	0.3983											2	2	0.567116	1
ENSG00000149596	JPH2		#N/A	#N/A	#N/A	#N/A	#N/A	#N/A		0				2	2																2	2	0.831542	1
ENSG00000149782	PLCB3		#N/A	#N/A	#N/A	#N/A	#N/A	#N/A		0				2	2																1	1	0.289029	1
ENSG00000149972	CNTN5		#N/A	#N/A	#N/A	#N/A	#N/A	#N/A		0				2	2																		1	1
ENSG00000150086	GRIN2B		#N/A	#N/A	#N/A	#N/A	#N/A	#N/A		0				2	2																2	2
ENSG00000150594	ADRA2A		#N/A	#N/A	#N/A	#N/A	#N/A	#N/A		0				2	2																2	2	0.194519	1
ENSG00000150667	FSIP1		#N/A	#N/A	#N/A	#N/A	#N/A	#N/A		0				2	2																1	1	0.282431	1
ENSG00000150991	UBC		#N/A	#N/A	#N/A	#N/A	#N/A	#N/A		0				2	2	1	1	1	0.9996	1													1	1
ENSG00000151025	GPR158		#N/A	#N/A	#N/A	#N/A	#N/A	#N/A		0				2	2																1	1	0.997763	1
ENSG00000151150	ANK3		#N/A	#N/A	#N/A	#N/A	#N/A	#N/A		0				2	2	0.892391	1	0.5627	0.7672	0.7414											1	1	1	1
ENSG00000151208	DLG5		#N/A	#N/A	#N/A	#N/A	#N/A	#N/A		0				2	2	0.801402	1	0.6572	0.6646	0.496											2	2	0.593097	1
ENSG00000151322	NPAS3		#N/A	#N/A	#N/A	#N/A	#N/A	#N/A		0				2	2																1	1	0.153639	1
ENSG00000151474	FRMD4A		#N/A	#N/A	#N/A	#N/A	#N/A	#N/A		0				2	2																2	2	0.0663294	1
ENSG00000151490	PTPRO		#N/A	#N/A	#N/A	#N/A	#N/A	#N/A		0				2	2	0.332422	0.969757	0.2899	0.5741	0.193											2	2	0.816314	1
ENSG00000151615	POU4F2		#N/A	#N/A	#N/A	#N/A	#N/A	#N/A		0				2	2																1	1	0.988928	1
ENSG00000151694	ADAM17		#N/A	#N/A	#N/A	#N/A	#N/A	#N/A		0				2	2	0.967881	1	0.6712	0.8928	0.8428											1	1	0.577317	1
ENSG00000151718	WWC2		#N/A	#N/A	#N/A	#N/A	#N/A	#N/A		0				2	2	0.774835	1	0.4909	0.5646	0.7049											1	1	0.996378	1
ENSG00000151789	ZNF385D		#N/A	#N/A	#N/A	#N/A	#N/A	#N/A		0				2	2																		1	1
ENSG00000152137	HSPB8		#N/A	#N/A	#N/A	#N/A	#N/A	#N/A		0				2	2	0.0359149	0.238578	0.0544	0.13	0.1666											2	2	0.00259609	1
ENSG00000152214	RIT2		#N/A	#N/A	#N/A	#N/A	#N/A	#N/A		0				2	2																2	2	0.00997283	1
ENSG00000152217	SETBP1		#N/A	#N/A	#N/A	#N/A	#N/A	#N/A		0	TRUE			2	2	0.963238	1	1		0.7414											1	1	0.999979	1
ENSG00000152578	GRIA4		#N/A	#N/A	#N/A	#N/A	#N/A	#N/A		0				2	2																1	1	0.884013	1
ENSG00000152580	IGSF10		#N/A	#N/A	#N/A	#N/A	#N/A	#N/A		0				2	1																1	1	0.972775	1
ENSG00000152582	SPEF2		#N/A	#N/A	#N/A	#N/A	#N/A	#N/A		0				2	2																2	2	0.707018	1
ENSG00000152785	BMP3		#N/A	#N/A	#N/A	#N/A	#N/A	#N/A		0				2	2																1	1	0.61564	1
ENSG00000152822	GRM1		#N/A	#N/A	#N/A	#N/A	#N/A	#N/A		0				2	2																1	1	1	1
ENSG00000152952	PLOD2		#N/A	#N/A	#N/A	#N/A	#N/A	#N/A		0				2	2	0.953472	1	0.6734	0.8657	0.7756											1	1	0.999968	1
ENSG00000153162	BMP6		#N/A	#N/A	#N/A	#N/A	#N/A	#N/A		0				2	2																		1	1
ENSG00000153233	PTPRR		#N/A	#N/A	#N/A	#N/A	#N/A	#N/A		0				2	2																1	1	1	1
ENSG00000153253	SCN3A		#N/A	#N/A	#N/A	#N/A	#N/A	#N/A		0				2	2																1	1	0.997222	1
ENSG00000153303	FRMD1		#N/A	#N/A	#N/A	#N/A	#N/A	#N/A		0				2	2																2	2	0.505021	1
ENSG00000153317	ASAP1		#N/A	#N/A	#N/A	#N/A	#N/A	#N/A		0				2	2																2	2	0.300692	1
ENSG00000153404	PLEKHG4B		#N/A	#N/A	#N/A	#N/A	#N/A	#N/A		0				2	2																1	1	0.999094	1
ENSG00000153714	LURAP1L		#N/A	#N/A	#N/A	#N/A	#N/A	#N/A		0				2	2	0.209499	0.730629	0.1307	0.3886	0.2936											2	2	0.0737937	1
ENSG00000153930	ANKFN1		#N/A	#N/A	#N/A	#N/A	#N/A	#N/A		0				2	2																1	1	0.439382	1
ENSG00000154262	ABCA6		#N/A	#N/A	#N/A	#N/A	#N/A	#N/A		0				2	2																2	2	0.659399	1
ENSG00000154274	C4orf19		#N/A	#N/A	#N/A	#N/A	#N/A	#N/A		0				2	1																1	1	0.0918289	1
ENSG00000154310	TNIK		#N/A	#N/A	#N/A	#N/A	#N/A	#N/A		0				2	2	0.097773	0.482808	0.1379	0.1237	0.277											2	2	0.323929	1
ENSG00000154655	L3MBTL4		#N/A	#N/A	#N/A	#N/A	#N/A	#N/A		0				2	2																2	2	0.5842	1
ENSG00000155269	GPR78		#N/A	#N/A	#N/A	#N/A	#N/A	#N/A		0				2	2																1	1	0.821742	1
ENSG00000155511	GRIA1		#N/A	#N/A	#N/A	#N/A	#N/A	#N/A		0				2	2																1	1	0.99894	1
ENSG00000155816	FMN2		#N/A	#N/A	#N/A	#N/A	#N/A	#N/A		0				2	2																2	2	0.654351	1
ENSG00000155827	RNF20		#N/A	#N/A	#N/A	#N/A	#N/A	#N/A		0				2	2																2	2	0.997473	1
ENSG00000155846	PPARGC1B		#N/A	#N/A	#N/A	#N/A	#N/A	#N/A		0				2	2																2	2	0.413292	1
ENSG00000155897	ADCY8		#N/A	#N/A	#N/A	#N/A	#N/A	#N/A		0				2	2																2	2	0.394177	1
ENSG00000155966	AFF2		#N/A	#N/A	#N/A	#N/A	#N/A	#N/A		0				2	2																1	1	1	1
ENSG00000156508	EEF1A1		#N/A	#N/A	#N/A	#N/A	#N/A	#N/A		0				2	2																		0.236376	1
ENSG00000156650	KAT6B		#N/A	#N/A	#N/A	#N/A	#N/A	#N/A		0	TRUE			2	2	0.0676984	0.390843	0.1104	0.1141												2	2	0.925077	1
ENSG00000156675	RAB11FIP1		#N/A	#N/A	#N/A	#N/A	#N/A	#N/A		0				2	2	0.809823	1	0.5376	0.5911	0.7049											1	1	0.609912	1
ENSG00000156687	UNC5D		#N/A	#N/A	#N/A	#N/A	#N/A	#N/A		0				2	2																2	2	0.886161	1
ENSG00000156886	ITGAD		#N/A	#N/A	#N/A	#N/A	#N/A	#N/A		0				2	2																2	2	0.959909	1
ENSG00000156920	GPR112		#N/A	#N/A	#N/A	#N/A	#N/A	#N/A		0				2	2																1	1	0.929032	1
ENSG00000157017	GHRL		#N/A	#N/A	#N/A	#N/A	#N/A	#N/A		0				2	1																2	1	0.0452956	1
ENSG00000157060	SHCBP1L		#N/A	#N/A	#N/A	#N/A	#N/A	#N/A		0				2	2																2	2	0.0773097	1
ENSG00000157168	NRG1		#N/A	#N/A	#N/A	#N/A	#N/A	#N/A		0	TRUE			2	2																2	2	0.499231	1
ENSG00000157404	KIT		#N/A	#N/A	#N/A	#N/A	#N/A	#N/A		0	TRUE			2	2	0.639354	1	0.6774	0.4017	0.4332											2	2	0.969877	1
ENSG00000158220	ESYT3		#N/A	#N/A	#N/A	#N/A	#N/A	#N/A		0				2	2																1	1	0.308359	1
ENSG00000158486	DNAH3		#N/A	#N/A	#N/A	#N/A	#N/A	#N/A		0				2	2																		1	1
ENSG00000158578	ALAS2		#N/A	#N/A	#N/A	#N/A	#N/A	#N/A		0				2	2																1	1	0.805401	1
ENSG00000159131	GART		#N/A	#N/A	#N/A	#N/A	#N/A	#N/A		0				2	2	0.74655	1	0.4687	0.5311	0.7049											1	1	0.46053	1
ENSG00000159140	SON		#N/A	#N/A	#N/A	#N/A	#N/A	#N/A		0				2	2	0.861453	1	0.5873	0.6709	0.7049											1	1	0.982454	1
ENSG00000159314	ARHGAP27		#N/A	#N/A	#N/A	#N/A	#N/A	#N/A		0				2	2	1	1	1	0.9996	1													1	1
ENSG00000159352	PSMD4		#N/A	#N/A	#N/A	#N/A	#N/A	#N/A		0				2	2	1	1	1	0.9996	1													1	1
ENSG00000159433	STARD9		#N/A	#N/A	#N/A	#N/A	#N/A	#N/A		0				2	2																1	1
ENSG00000159753	RLTPR		#N/A	#N/A	#N/A	#N/A	#N/A	#N/A		0				2	1																2	1	0.476815	1
ENSG00000160111	CPAMD8		#N/A	#N/A	#N/A	#N/A	#N/A	#N/A		0				2	2																2	2	0.301723	1
ENSG00000160282	FTCD		#N/A	#N/A	#N/A	#N/A	#N/A	#N/A		0				2	2																		0.412626	1
ENSG00000160321	ZNF208		#N/A	#N/A	#N/A	#N/A	#N/A	#N/A		0				2	2																		1	1
ENSG00000160551	TAOK1		#N/A	#N/A	#N/A	#N/A	#N/A	#N/A		0				2	2	0.378656	1	0.6045	0.2283	0.2936											2	2	0.860879	1
ENSG00000160584	SIK3		#N/A	#N/A	#N/A	#N/A	#N/A	#N/A		0				2	2	0.147347	0.637361	0.1526	0.3403	0.1666											2	2	0.390107	1
ENSG00000160683	CXCR5		#N/A	#N/A	#N/A	#N/A	#N/A	#N/A		0				2	2																		0.889729	1
ENSG00000160789	LMNA		#N/A	#N/A	#N/A	#N/A	#N/A	#N/A		0	TRUE			2	2	0.285296	0.890892	0.1579	0.4172	0.375											2	2	0.280673	1
ENSG00000160796	NBEAL2		#N/A	#N/A	#N/A	#N/A	#N/A	#N/A		0				2	2	0.300651	0.910117	0.3045	0.3441	0.2577											2	2	0.999991	1
ENSG00000161010	C5orf45		#N/A	#N/A	#N/A	#N/A	#N/A	#N/A		0				2	2	0.479408	1	0.5764		0.303											2	2	0.0260798	1
ENSG00000161270	NPHS1		#N/A	#N/A	#N/A	#N/A	#N/A	#N/A		0				2	2																2	2	0.37675	1
ENSG00000161551	ZNF577		#N/A	#N/A	#N/A	#N/A	#N/A	#N/A		0				2	2	0.74655	1	0.4687	0.5311	0.7049											1	1	0.352608	1
ENSG00000161847	RAVER1		#N/A	#N/A	#N/A	#N/A	#N/A	#N/A		0				2	2	0.74655	1	0.4687	0.5311	0.7049											2	2	0.0873301	1
ENSG00000161849	KRT84		#N/A	#N/A	#N/A	#N/A	#N/A	#N/A		0				2	2																		0.35281	1
ENSG00000162365	CYP4A22		#N/A	#N/A	#N/A	#N/A	#N/A	#N/A		0				2	2																		0.00367815	1
ENSG00000162426	SLC45A1		#N/A	#N/A	#N/A	#N/A	#N/A	#N/A		0				2	2																1	1	0.703992	1
ENSG00000162510	MATN1		#N/A	#N/A	#N/A	#N/A	#N/A	#N/A		0				2	2																1	1	0.497013	1
ENSG00000162572	SCNN1D		#N/A	#N/A	#N/A	#N/A	#N/A	#N/A		0				2	2																1	1	0.691661	1
ENSG00000162591	MEGF6		#N/A	#N/A	#N/A	#N/A	#N/A	#N/A		0				2	2	0.0287315	0.210291	0.0513	0.1024	0.1666											2	2	0.787976	1
ENSG00000162687	KCNT2		#N/A	#N/A	#N/A	#N/A	#N/A	#N/A		0				2	2																2	2	0.450127	1
ENSG00000162804	SNED1		#N/A	#N/A	#N/A	#N/A	#N/A	#N/A		0				2	2																1	1	0.184004	1
ENSG00000162946	DISC1		#N/A	#N/A	#N/A	#N/A	#N/A	#N/A		0				2	2	0.94365	1	0.6521	0.767	0.8465											1	1	0.556482	1
ENSG00000162949	CAPN13		#N/A	#N/A	#N/A	#N/A	#N/A	#N/A		0				2	2																2	2	0.0723366	1
ENSG00000162951	LRRTM1		#N/A	#N/A	#N/A	#N/A	#N/A	#N/A		0				2	2																1	1	0.788484	1
ENSG00000163161	ERCC3		#N/A	#N/A	#N/A	#N/A	#N/A	#N/A		0	TRUE			2	2																1	1	0.0971499	1
ENSG00000163492	CCDC141		#N/A	#N/A	#N/A	#N/A	#N/A	#N/A		0				2	2																2	2	0.266265	1
ENSG00000163534	FCRL1		#N/A	#N/A	#N/A	#N/A	#N/A	#N/A		0				2	2																1	1	0.00488652	1
ENSG00000163554	SPTA1		#N/A	#N/A	#N/A	#N/A	#N/A	#N/A		0				2	2																2	2	0.999991	1
ENSG00000163636	PSMD6		#N/A	#N/A	#N/A	#N/A	#N/A	#N/A		0				2	1																2	1	0.142989	1
ENSG00000163638	ADAMTS9		#N/A	#N/A	#N/A	#N/A	#N/A	#N/A		0				2	2	0.644657	1	0.6769	0.3992	0.4449											2	2	0.997955	1
ENSG00000163697	APBB2		#N/A	#N/A	#N/A	#N/A	#N/A	#N/A		0				2	2																1	1	0.212973	1
ENSG00000163749	CCDC158		#N/A	#N/A	#N/A	#N/A	#N/A	#N/A		0				2	2																1	1	0.450756	1
ENSG00000163806	SPDYA		#N/A	#N/A	#N/A	#N/A	#N/A	#N/A		0				2	2																2	2	0.129858	1
ENSG00000163814	CDCP1		#N/A	#N/A	#N/A	#N/A	#N/A	#N/A		0				2	2	0.985763	1	0.8529	0.8907	0.8											1	1	0.909409	1
ENSG00000163995	ABLIM2		#N/A	#N/A	#N/A	#N/A	#N/A	#N/A		0				2	2	0.872313	1	0.4909	0.7656	0.7756											1	1	0.456814	1
ENSG00000164125	FAM198B		#N/A	#N/A	#N/A	#N/A	#N/A	#N/A		0				2	2	0.143871	0.627187	0.151	0.2088	0.2647											2	2	0.999986	1
ENSG00000164142	FAM160A1		#N/A	#N/A	#N/A	#N/A	#N/A	#N/A		0				2	2	0.90402	1	0.756	0.636	0.7049											1	1
ENSG00000164161	HHIP		#N/A	#N/A	#N/A	#N/A	#N/A	#N/A		0				2	2																1	1	0.582791	1
ENSG00000164256	PRDM9		#N/A	#N/A	#N/A	#N/A	#N/A	#N/A		0				2	2																1	1	0.629709	1
ENSG00000164741	DLC1		#N/A	#N/A	#N/A	#N/A	#N/A	#N/A		0				2	2	0.136147	0.602935	0.1817		0.1666											2	2	0.997287	1
ENSG00000164742	ADCY1		#N/A	#N/A	#N/A	#N/A	#N/A	#N/A		0				2	2																1	1	0.796177	1
ENSG00000164818	HEATR2		#N/A	#N/A	#N/A	#N/A	#N/A	#N/A		0				2	2	0.0451357	0.292857	0.0912	0.1457	0.1207											2	2	0.0907689	1
ENSG00000164841	TMEM74		#N/A	#N/A	#N/A	#N/A	#N/A	#N/A		0				2	2																1	1	0.999958	1
ENSG00000165025	SYK		#N/A	#N/A	#N/A	#N/A	#N/A	#N/A		0	TRUE			2	2	0.698535	1	0.4687	0.4441	0.7049											1	1	0.659403	1
ENSG00000165092	ALDH1A1		#N/A	#N/A	#N/A	#N/A	#N/A	#N/A		0				2	2	0.43415	1	0.8085	0.1963	0.3293											2	2	0.0206229	1
ENSG00000165124	SVEP1		#N/A	#N/A	#N/A	#N/A	#N/A	#N/A		0				2	2	0.340713	0.979989	0.3372	0.2964	0.3356											2	2	0.98372	1
ENSG00000165164	CXorf22		#N/A	#N/A	#N/A	#N/A	#N/A	#N/A		0				2	2																2	2	0.324869	1
ENSG00000165194	PCDH19		#N/A	#N/A	#N/A	#N/A	#N/A	#N/A		0				2	2																2	2	0.475432	1
ENSG00000165304	MELK		#N/A	#N/A	#N/A	#N/A	#N/A	#N/A		0				2	2	0.74655	1	0.4687	0.5311	0.7049													1	1
ENSG00000165309	ARMC3		#N/A	#N/A	#N/A	#N/A	#N/A	#N/A		0				2	2																1	1	0.811691	1
ENSG00000165478	HEPACAM		#N/A	#N/A	#N/A	#N/A	#N/A	#N/A		0				2	2																2	2	0.0577015	1
ENSG00000165731	RET		#N/A	#N/A	#N/A	#N/A	#N/A	#N/A		0	TRUE			2	2	0.515766	1	0.5419	0.3249	0.4174											2	2	0.652611	1
ENSG00000165801	ARHGEF40		#N/A	#N/A	#N/A	#N/A	#N/A	#N/A		0				2	2																1	1
ENSG00000165816	VWA2		#N/A	#N/A	#N/A	#N/A	#N/A	#N/A		0				2	2																		1	1
ENSG00000165966	PDZRN4		#N/A	#N/A	#N/A	#N/A	#N/A	#N/A		0				2	2																1	1	1	1
ENSG00000165973	NELL1		#N/A	#N/A	#N/A	#N/A	#N/A	#N/A		0				2	2																1	1	0.555537	1
ENSG00000166004	KIAA1731		#N/A	#N/A	#N/A	#N/A	#N/A	#N/A		0				2	2	0.997605	1	0.8866	0.8703	1											1	1
ENSG00000166025	AMOTL1		#N/A	#N/A	#N/A	#N/A	#N/A	#N/A		0				2	2	0.857983	1	0.5296	0.7328	0.7049											1	1	0.999957	1
ENSG00000166153	DEPDC4		#N/A	#N/A	#N/A	#N/A	#N/A	#N/A		0				2	2																		0.41951	1
ENSG00000166349	RAG1		#N/A	#N/A	#N/A	#N/A	#N/A	#N/A		0				2	2																1	1	0.761747	1
ENSG00000166377	ATP9B		#N/A	#N/A	#N/A	#N/A	#N/A	#N/A		0				2	2	0.387808	1	0.2694	0.3675	0.4275											2	2	0.433194	1
ENSG00000166473			#N/A	#N/A	#N/A	#N/A	#N/A	#N/A		0				2	2																2	2
ENSG00000166526	ZNF3		#N/A	#N/A	#N/A	#N/A	#N/A	#N/A		0				2	2	0.925628	1	0.6634	0.8129	0.7049											1	1	0.679521	1
ENSG00000166783	KIAA0430		#N/A	#N/A	#N/A	#N/A	#N/A	#N/A		0				2	2	0.628807	1	0.6712	0.4136	0.4083											2	2	0.547445	1
ENSG00000167202	TBC1D2B		#N/A	#N/A	#N/A	#N/A	#N/A	#N/A		0				2	2	0.68053	1	0.4687	0.4155	0.7049											1	1	0.54447	1
ENSG00000167306	MYO5B		#N/A	#N/A	#N/A	#N/A	#N/A	#N/A		0				2	2																2	2	0.999896	1
ENSG00000167380	ZNF226		#N/A	#N/A	#N/A	#N/A	#N/A	#N/A		0				2	2																1	1	0.568905	1
ENSG00000167395	ZNF646		#N/A	#N/A	#N/A	#N/A	#N/A	#N/A		0				2	2	0.513772	1	0.2383	0.6259	0.4888											2	2	0.487948	1
ENSG00000167522	ANKRD11		#N/A	#N/A	#N/A	#N/A	#N/A	#N/A		0				2	2																1	1	0.946596	1
ENSG00000167555	ZNF528		#N/A	#N/A	#N/A	#N/A	#N/A	#N/A		0				2	2	0.271703	0.876284	0.2674		0.284											2	2	0.552931	1
ENSG00000167632	TRAPPC9		#N/A	#N/A	#N/A	#N/A	#N/A	#N/A		0				2	2	1	1	1	0.9996	1													1	1
ENSG00000167766	ZNF83		#N/A	#N/A	#N/A	#N/A	#N/A	#N/A		0				2	2	0.74655	1	0.4687	0.5311	0.7049											1	1	0.25544	1
ENSG00000167825	OR5I1		#N/A	#N/A	#N/A	#N/A	#N/A	#N/A		0				2	2																1	1	0.984847	1
ENSG00000167881	SRP68		#N/A	#N/A	#N/A	#N/A	#N/A	#N/A		0				2	2																1	1	0.0909115	1
ENSG00000167962	ZNF598		#N/A	#N/A	#N/A	#N/A	#N/A	#N/A		0				2	2																		0.114643	1
ENSG00000167972	ABCA3		#N/A	#N/A	#N/A	#N/A	#N/A	#N/A		0				2	2																		0.742588	1
ENSG00000167992	VWCE		#N/A	#N/A	#N/A	#N/A	#N/A	#N/A		0				2	2																		0.100076	1
ENSG00000168071	CCDC88B		#N/A	#N/A	#N/A	#N/A	#N/A	#N/A		0				2	2	0.0585811	0.361493	0.0628	0.3025	0.1207											2	2	0.377215	1
ENSG00000168280	KIF5C		#N/A	#N/A	#N/A	#N/A	#N/A	#N/A		0				2	2																1	1	0.837302	1
ENSG00000168291	PDHB		#N/A	#N/A	#N/A	#N/A	#N/A	#N/A		0				2	1																2	1	0.1024	1
ENSG00000168306	ACOX2		#N/A	#N/A	#N/A	#N/A	#N/A	#N/A		0				2	2	0.555694	1	0.7001	0.2983	0.4116											2	2	0.245546	1
ENSG00000168418	KCNG4		#N/A	#N/A	#N/A	#N/A	#N/A	#N/A		0				2	2																2	2	0.806796	1
ENSG00000168542	COL3A1		#N/A	#N/A	#N/A	#N/A	#N/A	#N/A		0				2	2																1	1	0.53836	1
ENSG00000168671	UGT3A2		#N/A	#N/A	#N/A	#N/A	#N/A	#N/A		0				2	2																2	2	0.997974	1
ENSG00000168676	KCTD19		#N/A	#N/A	#N/A	#N/A	#N/A	#N/A		0				2	2																1	1	0.471358	1
ENSG00000168875	SOX14		#N/A	#N/A	#N/A	#N/A	#N/A	#N/A		0				2	2																2	2	0.130668	1
ENSG00000168916	ZNF608		#N/A	#N/A	#N/A	#N/A	#N/A	#N/A		0				2	2																2	2	0.787526	1
ENSG00000168959	GRM5		#N/A	#N/A	#N/A	#N/A	#N/A	#N/A		0				2	2																1	1	0.886249	1
ENSG00000169189	NSMCE1		#N/A	#N/A	#N/A	#N/A	#N/A	#N/A		0				2	1																1	1	0.135666	1
ENSG00000169344	UMOD		#N/A	#N/A	#N/A	#N/A	#N/A	#N/A		0				2	2																2	2	0.436611	1
ENSG00000169436	COL22A1		#N/A	#N/A	#N/A	#N/A	#N/A	#N/A		0				2	2																1	1	0.87069	1
ENSG00000169550	MUC15		#N/A	#N/A	#N/A	#N/A	#N/A	#N/A		0				2	2																2	2	0.174844	1
ENSG00000169618	PROKR1		#N/A	#N/A	#N/A	#N/A	#N/A	#N/A		0				2	2																1	1	0.626067	1
ENSG00000169660	HEXDC		#N/A	#N/A	#N/A	#N/A	#N/A	#N/A		0				2	2	0.178974	0.687297	0.1817	0.5311	0.1207											2	2	0.0289585	1
ENSG00000169760	NLGN1		#N/A	#N/A	#N/A	#N/A	#N/A	#N/A		0				2	2																1	1	1	1
ENSG00000169946	ZFPM2		#N/A	#N/A	#N/A	#N/A	#N/A	#N/A		0				2	2																1	1	0.99782	1
ENSG00000170054	SERPINA9		#N/A	#N/A	#N/A	#N/A	#N/A	#N/A		0				2	2																1	1	0.0130149	1
ENSG00000170381	SEMA3E		#N/A	#N/A	#N/A	#N/A	#N/A	#N/A		0				2	2																1	1	1	1
ENSG00000170477	KRT4		#N/A	#N/A	#N/A	#N/A	#N/A	#N/A		0				2	2																1	1	0.670444	1
ENSG00000170486	KRT72		#N/A	#N/A	#N/A	#N/A	#N/A	#N/A		0				2	2																2	2	0.274909	1
ENSG00000170558	CDH2		#N/A	#N/A	#N/A	#N/A	#N/A	#N/A		0				2	2																1	1	0.874855	1
ENSG00000170604	IRF2BP1		#N/A	#N/A	#N/A	#N/A	#N/A	#N/A		0				2	2	0.822953	1	0.4687	0.7148	0.7049											1	1	0.450535	1
ENSG00000170837	GPR27		#N/A	#N/A	#N/A	#N/A	#N/A	#N/A		0				2	1																		1	1
ENSG00000171014	OR4D5		#N/A	#N/A	#N/A	#N/A	#N/A	#N/A		0				2	2																1	1	0.635966	1
ENSG00000171105	INSR		#N/A	#N/A	#N/A	#N/A	#N/A	#N/A		0				2	2	0.854426	1	0.659	0.5799	0.7049											1	1	0.997706	1
ENSG00000171132	PRKCE		#N/A	#N/A	#N/A	#N/A	#N/A	#N/A		0				2	2	0.477175	1	0.4922	0.31	0.4116											2	2	0.0453503	1
ENSG00000171403	KRT9		#N/A	#N/A	#N/A	#N/A	#N/A	#N/A		0				2	2																1	1	0.993643	1
ENSG00000171497	PPID		#N/A	#N/A	#N/A	#N/A	#N/A	#N/A		0				2	2	0.900236	1	0.6662	0.6344	0.7869											1	1	0.452706	1
ENSG00000171552	BCL2L1		#N/A	#N/A	#N/A	-0.624625	#N/A	#N/A		0				2	2	0.9763	1	0.7829	0.8342	0.8354											1	1	0.501284	1
ENSG00000171806	METTL18		#N/A	#N/A	#N/A	#N/A	#N/A	#N/A		0				2	2																2	2	0.318627	1
ENSG00000171811	TTC40		#N/A	#N/A	#N/A	#N/A	#N/A	#N/A		0				2	2																2	2	0.0191332	1
ENSG00000171858	RPS21		#N/A	#N/A	#N/A	#N/A	#N/A	#N/A		0				2	2	1	1	1	0.9996	1													1	1
ENSG00000171956	FOXB1		#N/A	#N/A	#N/A	#N/A	#N/A	#N/A		0				2	2																1	1	0.683751	1
ENSG00000172000	ZNF556		#N/A	#N/A	#N/A	#N/A	#N/A	#N/A		0				2	2																1	1	0.412119	1
ENSG00000172037	LAMB2		#N/A	#N/A	#N/A	#N/A	#N/A	#N/A		0				2	2	0.202311	0.719042	0.2336	0.2599	0.2324											2	2	0.524231	1
ENSG00000172154	OR8I2		#N/A	#N/A	#N/A	#N/A	#N/A	#N/A		0				2	2																1	1	0.882217	1
ENSG00000172188	OR4C11		#N/A	#N/A	#N/A	#N/A	#N/A	#N/A		0				2	2																1	1	0.88317	1
ENSG00000172375	C2CD2L		#N/A	#N/A	#N/A	#N/A	#N/A	#N/A		0				2	2	1	1	1	0.9996	1													1	1
ENSG00000172487	OR8J1		#N/A	#N/A	#N/A	#N/A	#N/A	#N/A		0				2	2																2	2	0.035473	1
ENSG00000172508	CARNS1		#N/A	#N/A	#N/A	#N/A	#N/A	#N/A		0				2	2																2	2	0.10032	1
ENSG00000172534	HCFC1		#N/A	#N/A	#N/A	#N/A	#N/A	#N/A		0				2	1																2	1	0.843905	1
ENSG00000172551	MUCL1		#N/A	#N/A	#N/A	#N/A	#N/A	#N/A		0				2	1																1	1	0.994721	1
ENSG00000172575	RASGRP1		#N/A	#N/A	#N/A	#N/A	#N/A	#N/A		0				2	2																		0.0911786	1
ENSG00000172752	COL6A5		#N/A	#N/A	#N/A	#N/A	#N/A	#N/A		0				2	2																1	1	0.731861	1
ENSG00000172890	NADSYN1		#N/A	#N/A	#N/A	#N/A	#N/A	#N/A		0				2	2	0.780793	1	0.4909	0.5777	0.7049											1	1	0.932524	1
ENSG00000172939	OXSR1		#N/A	#N/A	#N/A	#N/A	#N/A	#N/A		0				2	2	0.0106626	0.113909	0.0221	0.0909	0.1207											2	2	0.158512	1
ENSG00000173064	HECTD4		#N/A	#N/A	#N/A	#N/A	#N/A	#N/A		0				2	2	0.941125	1	0.7086	0.8342	0.7049											1	1	0.960221	1
ENSG00000173068	BNC2		#N/A	#N/A	#N/A	#N/A	#N/A	#N/A		0				2	2																1	1	0.497313	1
ENSG00000173093	CCDC63		#N/A	#N/A	#N/A	#N/A	#N/A	#N/A		0				2	2																1	1	1	1
ENSG00000173264	GPR137		#N/A	#N/A	#N/A	#N/A	#N/A	#N/A		0				2	2	0.17983	0.687297	0.1102	0.4332	0.2458											2	2	0.18459	1
ENSG00000173546	CSPG4		#N/A	#N/A	#N/A	#N/A	#N/A	#N/A		0				2	1																		1	1
ENSG00000173575	CHD2		#N/A	#N/A	#N/A	#N/A	#N/A	#N/A		0				2	2	0.74655	1	0.4687	0.5311	0.7049											1	1
ENSG00000173679	OR1L1		#N/A	#N/A	#N/A	#N/A	#N/A	#N/A		0				2	2																1	1	0.354867	1
ENSG00000173826	KCNH6		#N/A	#N/A	#N/A	#N/A	#N/A	#N/A		0				2	2																1	1	0.65362	1
ENSG00000174371	EXO1		#N/A	#N/A	#N/A	#N/A	#N/A	#N/A		0				2	2																1	1	0.567455	1
ENSG00000174373	RALGAPA1		#N/A	#N/A	#N/A	#N/A	#N/A	#N/A		0				2	2	0.842984	1	0.5451	0.6677	0.7049											1	1	0.933831	1
ENSG00000174579	MSL2		#N/A	#N/A	#N/A	#N/A	#N/A	#N/A		0				2	2																1	1	0.190934	1
ENSG00000175065	DSG4		#N/A	#N/A	#N/A	#N/A	#N/A	#N/A		0				2	2																2	2	0.103346	1
ENSG00000175548	ALG10B		#N/A	#N/A	#N/A	#N/A	#N/A	#N/A		0				2	1																2	1	0.478368	1
ENSG00000175894	TSPEAR		#N/A	#N/A	#N/A	#N/A	#N/A	#N/A		0				2	2																1	1	0.761666	1
ENSG00000175946	KLHL38		#N/A	#N/A	#N/A	#N/A	#N/A	#N/A		0				2	2																2	2	0.133888	1
ENSG00000176049	JAKMIP2		#N/A	#N/A	#N/A	#N/A	#N/A	#N/A		0				2	2																1	1	0.945385	1
ENSG00000176155	CCDC57		#N/A	#N/A	#N/A	#N/A	#N/A	#N/A		0				2	2	0.430969	1	0.4687		0.316											2	2	0.312468	1
ENSG00000176225	RTTN		#N/A	#N/A	#N/A	#N/A	#N/A	#N/A		0				2	2																1	1	0.969591	1
ENSG00000176293	ZNF135		#N/A	#N/A	#N/A	#N/A	#N/A	#N/A		0				2	2																2	2	0.320914	1
ENSG00000176406	RIMS2		#N/A	#N/A	#N/A	#N/A	#N/A	#N/A		0				2	2																2	2	0.999984	1
ENSG00000176473	WDR25		#N/A	#N/A	#N/A	#N/A	#N/A	#N/A		0				2	2	0.897858	1	0.5296	0.7758	0.8											1	1	0.475455	1
ENSG00000176742	OR51V1		#N/A	#N/A	#N/A	#N/A	#N/A	#N/A		0				2	2																2	2	0.29597	1
ENSG00000176746	MAGEB6		#N/A	#N/A	#N/A	#N/A	#N/A	#N/A		0				2	2																2	2	0.0525161	1
ENSG00000176774	MAGEB18		#N/A	#N/A	#N/A	#N/A	#N/A	#N/A		0				2	2																2	2	0.564609	1
ENSG00000176842	IRX5		#N/A	#N/A	#N/A	#N/A	#N/A	#N/A		0				2	2																2	2	0.23943	1
ENSG00000176915	ANKLE2		#N/A	#N/A	#N/A	#N/A	#N/A	#N/A		0				2	2	0.818579	1	0.5042	0.6528	0.7049											1	1	0.380815	1
ENSG00000177119	ANO6		#N/A	#N/A	#N/A	#N/A	#N/A	#N/A		0				2	2	0.224409	0.758909	0.4687	0.2942	0.1207											2	2	0.0542685	1
ENSG00000177156	TALDO1		#N/A	#N/A	#N/A	#N/A	#N/A	#N/A		0				2	2																2	2	0.0231858	1
ENSG00000177294	FBXO39		#N/A	#N/A	#N/A	#N/A	#N/A	#N/A		0				2	2																2	2	0.0601594	1
ENSG00000177324	BEND2		#N/A	#N/A	#N/A	#N/A	#N/A	#N/A		0				2	2																2	2	0.858868	1
ENSG00000177398	UMODL1		#N/A	#N/A	#N/A	#N/A	#N/A	#N/A		0				2	2																2	2	0.45079	1
ENSG00000177455	CD19		#N/A	#N/A	#N/A	#N/A	#N/A	#N/A		0				2	2																1	1	0.0406088	1
ENSG00000177990	DPY19L2		#N/A	#N/A	#N/A	#N/A	#N/A	#N/A		0				2	2																2	2	0.546691	1
ENSG00000178235	SLITRK1		#N/A	#N/A	#N/A	#N/A	#N/A	#N/A		0				2	2																		1	1
ENSG00000178773	CPNE7		#N/A	#N/A	#N/A	#N/A	#N/A	#N/A		0				2	2																2	2	0.224284	1
ENSG00000179057	IGSF22		#N/A	#N/A	#N/A	#N/A	#N/A	#N/A		0				2	2																1	1	0.809715	1
ENSG00000179115	FARSA		#N/A	#N/A	#N/A	#N/A	#N/A	#N/A		0				2	2	0.698778	1	0.4687	0.4445	0.7049											1	1	0.663698	1
ENSG00000179242	CDH4		#N/A	#N/A	#N/A	#N/A	#N/A	#N/A		0				2	2																1	1	0.946338	1
ENSG00000179532	DNHD1		#N/A	#N/A	#N/A	#N/A	#N/A	#N/A		0				2	2																2	2	0.999841	1
ENSG00000179603	GRM8		#N/A	#N/A	#N/A	#N/A	#N/A	#N/A		0				2	2																2	2	0.353601	1
ENSG00000179627	ZBTB42		#N/A	#N/A	#N/A	#N/A	#N/A	#N/A		0				2	2	1	1	1	0.9996	1
ENSG00000179958	DCTPP1		#N/A	#N/A	#N/A	#N/A	#N/A	#N/A		0				2	1																2	1	0.0464949	1
ENSG00000180357	ZNF609		#N/A	#N/A	#N/A	#N/A	#N/A	#N/A		0				2	2	0.301134	0.910117	0.3715	0.1785	0.4083											2	2	0.0316978	1
ENSG00000180376	CCDC66		#N/A	#N/A	#N/A	#N/A	#N/A	#N/A		0				2	2																2	2	0.149222	1
ENSG00000180694	TMEM64		#N/A	#N/A	#N/A	#N/A	#N/A	#N/A		0				2	1																		1	1
ENSG00000180921	FAM83H		#N/A	#N/A	#N/A	#N/A	#N/A	#N/A		0				2	2	0.664214	1	0.5599	0.5569	0.4145											2	2	0.25791	1
ENSG00000181007	ZFP82		#N/A	#N/A	#N/A	#N/A	#N/A	#N/A		0				2	2																2	2	0.441956	1
ENSG00000181072	CHRM2		#N/A	#N/A	#N/A	#N/A	#N/A	#N/A		0				2	2																1	1	0.925323	1
ENSG00000181215	C4orf50		#N/A	#N/A	#N/A	#N/A	#N/A	#N/A		0				2	2																2	2	0.0709391	1
ENSG00000181234	TMEM132C		#N/A	#N/A	#N/A	#N/A	#N/A	#N/A		0				2	2																2	2
ENSG00000181449	SOX2		#N/A	#N/A	#N/A	#N/A	#N/A	#N/A		0	TRUE			2	2	0.36962	1	0.3453	0.282	0.3983											2	2	0.351258	1
ENSG00000182095	TNRC18		0.516517	#N/A	#N/A	#N/A	#N/A	#N/A		0				2	2	0.959644	1	1	0.7297												1	1	0.998919	1
ENSG00000182150	ERCC6L2		#N/A	#N/A	#N/A	#N/A	#N/A	#N/A		0				2	2	0.376597	1	0.2501		0.4839											2	2	0.190209	1
ENSG00000182168	UNC5C		#N/A	#N/A	#N/A	#N/A	#N/A	#N/A		0				2	2																2	2	0.553828	1
ENSG00000182263	FIGN		#N/A	#N/A	#N/A	#N/A	#N/A	#N/A		0				2	2																1	1	0.996364	1
ENSG00000182329			#N/A	#N/A	#N/A	#N/A	#N/A	#N/A		0				2	2																2	2
ENSG00000182348	ZNF804B		#N/A	#N/A	#N/A	#N/A	#N/A	#N/A		0				2	2																2	2	0.991743	1
ENSG00000182463	TSHZ2		#N/A	#N/A	#N/A	#N/A	#N/A	#N/A		0				2	1																		1	1
ENSG00000182572	HIST1H3I		#N/A	#N/A	#N/A	#N/A	#N/A	#N/A		0				2	1
ENSG00000182584	ACTL10		#N/A	#N/A	#N/A	#N/A	#N/A	#N/A		0				2	2																1	1	0.283618	1
ENSG00000182621	PLCB1		#N/A	#N/A	#N/A	#N/A	#N/A	#N/A		0				2	2																1	1	1	1
ENSG00000182631	RXFP3		#N/A	#N/A	#N/A	#N/A	#N/A	#N/A		0				2	2																2	2	0.355299	1
ENSG00000182853	VMO1		#N/A	#N/A	#N/A	#N/A	#N/A	#N/A		0				2	2																1	1	0.768212	1
ENSG00000182985	CADM1		#N/A	#N/A	#N/A	#N/A	#N/A	#N/A		0				2	2	0.0233824	0.181213	0.0221	0.2501	0.1207											2	2	0.0762778	1
ENSG00000183230	CTNNA3		#N/A	#N/A	#N/A	#N/A	#N/A	#N/A		0				2	2																1	1	1	1
ENSG00000183248			#N/A	#N/A	#N/A	#N/A	#N/A	#N/A		0				2	2																2	2
ENSG00000183337	BCOR		#N/A	#N/A	#N/A	#N/A	-0.429429	#N/A		0	TRUE			2	2	0.55198	1	0.3613	0.3327	0.7049											2	2	0.196274	1
ENSG00000183580	FBXL7		#N/A	#N/A	#N/A	#N/A	#N/A	#N/A		0				2	2	0.0306596	0.21561	0.0343	0.1441	0.193											2	2	0.371233	1
ENSG00000183696	UPP1		#N/A	#N/A	#N/A	#N/A	#N/A	#N/A		0				2	2	0.381898	1	0.3715	0.2954	0.375											2	2	0.072804	1
ENSG00000183706	OR4N4		#N/A	#N/A	#N/A	#N/A	#N/A	#N/A		0				2	2																2	2
ENSG00000183873	SCN5A		#N/A	#N/A	#N/A	#N/A	#N/A	#N/A		0				2	2																2	2	0.978761	1
ENSG00000184160	ADRA2C		#N/A	#N/A	#N/A	#N/A	#N/A	#N/A		0				2	2																1	1	0.623225	1
ENSG00000184260	HIST2H2AC		#N/A	#N/A	#N/A	#N/A	#N/A	#N/A		0				2	2																2	2	0.876137	1
ENSG00000184307	ZDHHC23		#N/A	#N/A	#N/A	#N/A	#N/A	#N/A		0				2	2	0.33368	0.969757	0.2459	0.4066	0.3234											2	2	0.159758	1
ENSG00000184347	SLIT3		#N/A	#N/A	#N/A	#N/A	#N/A	#N/A		0				2	2	0.891765	1	0.5224	0.8239	0.7414											1	1	1	1
ENSG00000184348	HIST1H2AK		#N/A	#N/A	#N/A	#N/A	#N/A	#N/A		0				2	2																2	2
ENSG00000184408	KCND2		#N/A	#N/A	#N/A	#N/A	#N/A	#N/A		0				2	2																2	2	0.0444653	1
ENSG00000184507	C15orf55		#N/A	#N/A	#N/A	#N/A	#N/A	#N/A		0	TRUE			2	2	0.312723	0.918418	0.1886	0.3813	0.4017											2	2	0.292631	1
ENSG00000184588	PDE4B		#N/A	#N/A	#N/A	#N/A	#N/A	#N/A		0				2	2	0.74655	1	0.4687	0.5311	0.7049											1	1	1	1
ENSG00000184611	KCNH7		#N/A	#N/A	#N/A	#N/A	#N/A	#N/A		0				2	2																2	2	0.309493	1
ENSG00000184634	MED12		#N/A	#N/A	#N/A	#N/A	#N/A	#N/A		0	TRUE			2	2	0.413874	1	0.3578	0.4545	0.2936											2	2	0.569994	1
ENSG00000184792	OSBP2		#N/A	#N/A	#N/A	#N/A	#N/A	#N/A		0				2	2	0.0117727	0.117306	0.0343	0.0345	0.2324											2	2	0.14043	1
ENSG00000184825	HIST1H2AH		#N/A	#N/A	#N/A	#N/A	#N/A	#N/A		0				2	2
ENSG00000184916	JAG2		#N/A	#N/A	#N/A	#N/A	#N/A	#N/A		0				2	2	0.94367	1	0.6835	0.7534	0.8223											1	1	0.873844	1
ENSG00000184937	WT1		#N/A	#N/A	#N/A	#N/A	#N/A	#N/A		0	TRUE			2	2	0.189754	0.701627	0.1898	0.5569	0.1207											2	2	0.164036	1
ENSG00000184956	MUC6		#N/A	#N/A	#N/A	#N/A	#N/A	#N/A		0				2	2																1	1	0.972063	1
ENSG00000184999	SLC22A10		#N/A	#N/A	#N/A	#N/A	#N/A	#N/A		0				2	2																2	2	0.10715	1
ENSG00000185010	F8		#N/A	#N/A	#N/A	#N/A	#N/A	#N/A		0				2	2	0.0213075	0.181213	0.0343	0.1427	0.1207											2	2	0.432605	1
ENSG00000185038	HEATR7B1		#N/A	#N/A	#N/A	#N/A	#N/A	#N/A		0				2	2																2	2
ENSG00000185087	FAM169B		#N/A	#N/A	#N/A	#N/A	#N/A	#N/A		0				2	2																2	2	0.0134782	1
ENSG00000185340	GAS2L1		#N/A	#N/A	#N/A	#N/A	#N/A	#N/A		0				2	2	0.604846	1	0.872		0.2936											2	2	0.635302	1
ENSG00000185742	C11orf87		#N/A	#N/A	#N/A	#N/A	#N/A	#N/A		0				2	2																2	2	0.0914686	1
ENSG00000185915	KLHL34		#N/A	#N/A	#N/A	#N/A	#N/A	#N/A		0				2	2																2	2	0.458038	1
ENSG00000185924	RTN4RL1		#N/A	#N/A	#N/A	#N/A	#N/A	#N/A		0				2	2																1	1	0.29083	1
ENSG00000185946	RNPC3		#N/A	#N/A	#N/A	#N/A	#N/A	#N/A		0				2	2																2	2
ENSG00000185960	SHOX		#N/A	#N/A	#N/A	#N/A	#N/A	#N/A		0				2	2																2	2	0.0739775	1
ENSG00000186113	OR5D14		#N/A	#N/A	#N/A	#N/A	#N/A	#N/A		0				2	2																2	2	0.438963	1
ENSG00000186115	CYP4F2		#N/A	#N/A	#N/A	#N/A	#N/A	#N/A		0				2	2																2	2	0.98689	1
ENSG00000186283	TOR3A		#N/A	#N/A	#N/A	#N/A	#N/A	#N/A		0				2	2	0.168819	0.677704	0.184	0.2489	0.2324											2	2	0.0429565	1
ENSG00000186448	ZNF197		#N/A	#N/A	#N/A	#N/A	#N/A	#N/A		0				2	2	0.997056	1	1	0.8678	0.8717											1	1	0.999922	1
ENSG00000186675	MAGEE2		#N/A	#N/A	#N/A	#N/A	#N/A	#N/A		0				2	2																2	2	0.0560929	1
ENSG00000186684	CYP27C1		#N/A	#N/A	#N/A	#N/A	#N/A	#N/A		0				2	2																		1	1
ENSG00000186889	TMEM17		#N/A	#N/A	#N/A	#N/A	#N/A	#N/A		0				2	2																1	1	0.00586698	1
ENSG00000187187	ZNF546		#N/A	#N/A	#N/A	#N/A	#N/A	#N/A		0				2	2																1	1	0.140121	1
ENSG00000187239	FNBP1		#N/A	#N/A	#N/A	#N/A	#N/A	#N/A		0	TRUE			2	2	0.881182	1	0.5861	0.6582	0.7869											1	1	1	1
ENSG00000187398	LUZP2		#N/A	#N/A	#N/A	#N/A	#N/A	#N/A		0				2	2																2	2	0.179263	1
ENSG00000187514	PTMA		#N/A	#N/A	#N/A	#N/A	#N/A	#N/A		0				2	2																2	2	0.00720705	1
ENSG00000187535	IFT140		#N/A	#N/A	#N/A	#N/A	#N/A	#N/A		0				2	2	0.947016	1	0.7565	0.8115	0.7049											1	1	0.794444	1
ENSG00000188011	CXXC11		#N/A	#N/A	#N/A	#N/A	#N/A	#N/A		0				2	2																1	1	0.999961	1
ENSG00000188153	COL4A5		#N/A	#N/A	#N/A	#N/A	#N/A	#N/A		0				2	2																1	1	0.458707	1
ENSG00000188897			#N/A	#N/A	#N/A	#N/A	#N/A	#N/A		0				2	2																1	1
ENSG00000188987	HIST1H4D		#N/A	#N/A	#N/A	#N/A	#N/A	#N/A		0				2	2																2	2
ENSG00000189057	FAM111B		#N/A	#N/A	#N/A	#N/A	#N/A	#N/A		0				2	2	0.974374	1	0.8199	0.7884	0.8283											1	1	0.843559	1
ENSG00000189079	ARID2		#N/A	#N/A	#N/A	#N/A	#N/A	#N/A		0	TRUE			2	1																2	1	0.83426	1
ENSG00000189283	FHIT		#N/A	#N/A	#N/A	#N/A	#N/A	#N/A		0	TRUE			2	2																1	1	0.0110881	1
ENSG00000196090	PTPRT		#N/A	#N/A	#N/A	#N/A	#N/A	#N/A		0				2	2																1	1	1	1
ENSG00000196104	SPOCK3		#N/A	#N/A	#N/A	#N/A	#N/A	#N/A		0				2	1																2	1	0.892073	1
ENSG00000196126	HLA-DRB1		#N/A	#N/A	#N/A	#N/A	#N/A	#N/A		0				2	1																2	1	0.125864	1
ENSG00000196132	MYT1		#N/A	#N/A	#N/A	#N/A	#N/A	#N/A		0				2	2																		1	1
ENSG00000196208	GREB1		#N/A	#N/A	#N/A	#N/A	#N/A	#N/A		0				2	2																2	2	0.390081	1
ENSG00000196277	GRM7		#N/A	#N/A	#N/A	#N/A	#N/A	#N/A		0				2	2																2	2	0.936526	1
ENSG00000196361	ELAVL3		#N/A	#N/A	#N/A	#N/A	#N/A	#N/A		0				2	2																2	2	0.368405	1
ENSG00000196374	HIST1H2BM		#N/A	#N/A	#N/A	#N/A	#N/A	#N/A		0				2	2
ENSG00000196437	ZNF569		#N/A	#N/A	#N/A	#N/A	#N/A	#N/A		0				2	1																1	1	0.324702	1
ENSG00000196440	ARMCX4		#N/A	#N/A	#N/A	#N/A	#N/A	#N/A		0				2	2																2	2
ENSG00000196453	ZNF777		#N/A	#N/A	#N/A	#N/A	#N/A	#N/A		0				2	2	1	1	1	0.9996	1													1	1
ENSG00000196502	SULT1A1		#N/A	#N/A	#N/A	#N/A	#N/A	#N/A		0				2	2	0.860258	1	0.6663	0.5444	0.7617											1	1	0.953075	1
ENSG00000196526	AFAP1		#N/A	#N/A	#N/A	#N/A	#N/A	#N/A		0				2	2	0.862673	1	0.6538	0.6059	0.7049											1	1	0.454541	1
ENSG00000196533	C1orf186		#N/A	#N/A	#N/A	#N/A	#N/A	#N/A		0				2	2																1	1
ENSG00000196628	TCF4		#N/A	#N/A	#N/A	#N/A	#N/A	#N/A		0				2	2	0.0728895	0.401122	0.1143		0.1207											2	2	0.15752	1
ENSG00000196632	WNK3		#N/A	#N/A	#N/A	#N/A	#N/A	#N/A		0				2	2																1	1	0.511174	1
ENSG00000196781	TLE1		#N/A	#N/A	#N/A	#N/A	#N/A	#N/A		0				2	2	0.984443	1	0.7584	0.914	0.8619											1	1	0.718897	1
ENSG00000197081	IGF2R		#N/A	#N/A	#N/A	#N/A	#N/A	#N/A		0				2	2	0.747498	1	0.4687	0.533	0.7049											1	1	0.999974	1
ENSG00000197122	SRC		#N/A	#N/A	#N/A	#N/A	#N/A	#N/A		0				2	2	0.994438	1	0.8621	0.8907	0.9166											1	1	0.93372	1
ENSG00000197213	ZSCAN5B		#N/A	#N/A	#N/A	#N/A	#N/A	#N/A		0				2	1																1	1	0.2704	1
ENSG00000197283	SYNGAP1		#N/A	#N/A	#N/A	#N/A	#N/A	#N/A		0				2	2	0.864666	1	0.5224	0.765	0.7049											1	1	0.997527	1
ENSG00000197362	ZNF786		#N/A	#N/A	#N/A	#N/A	#N/A	#N/A		0				2	2	0.517334	1	0.6948	0.3077	0.3459											2	2	0.0800133	1
ENSG00000197415	VEPH1		#N/A	#N/A	#N/A	#N/A	#N/A	#N/A		0				2	2																1	1	0.71941	1
ENSG00000197467	COL13A1		#N/A	#N/A	#N/A	#N/A	#N/A	#N/A		0				2	2																2	2	0.120916	1
ENSG00000197549	PRAMEL		#N/A	#N/A	#N/A	#N/A	#N/A	#N/A		0				2	1
ENSG00000197555	SIPA1L1		#N/A	#N/A	#N/A	#N/A	#N/A	#N/A		0				2	2	0.973471	1	0.7391	0.8201	0.8758											1	1	0.885181	1
ENSG00000197632	SERPINB2		#N/A	#N/A	#N/A	#N/A	#N/A	#N/A		0				2	2																2	2	0.28715	1
ENSG00000197702	PARVA		#N/A	#N/A	#N/A	#N/A	#N/A	#N/A		0				2	2	0.653464	1	0.6534		0.4494											2	2	0.00987889	1
ENSG00000197782	ZNF780A		#N/A	#N/A	#N/A	#N/A	#N/A	#N/A		0				2	2																		0.456766	1
ENSG00000197879	MYO1C		#N/A	#N/A	#N/A	#N/A	#N/A	#N/A		0				2	2																1	1	0.905722	1
ENSG00000197892	KIF13B		#N/A	#N/A	#N/A	#N/A	#N/A	#N/A		0				2	2	0.167683	0.677704	0.175	0.259	0.2324											2	2	0.782628	1
ENSG00000197943	PLCG2		#N/A	#N/A	#N/A	#N/A	#N/A	#N/A		0				2	1																1	1	0.991592	1
ENSG00000198046	ZNF667		#N/A	#N/A	#N/A	#N/A	#N/A	#N/A		0				2	2																2	2	0.185966	1
ENSG00000198108	CHSY3		#N/A	#N/A	#N/A	#N/A	#N/A	#N/A		0				2	2																2	2	0.484461	1
ENSG00000198211	TUBB3		#N/A	#N/A	#N/A	#N/A	#N/A	#N/A		0				2	2																1	1
ENSG00000198216	CACNA1E		#N/A	#N/A	#N/A	#N/A	#N/A	#N/A		0				2	2																1	1	1	1
ENSG00000198242	RPL23A		#N/A	#N/A	#N/A	#N/A	#N/A	#N/A		0				2	2	0.40193	1	0.6907		0.193											2	2	0.027886	1
ENSG00000198339	HIST1H4I		#N/A	#N/A	#N/A	#N/A	#N/A	#N/A		0				2	2																1	1
ENSG00000198399	ITSN2		#N/A	#N/A	#N/A	#N/A	#N/A	#N/A		0				2	2																1	1	0.709282	1
ENSG00000198569	SLC34A3		#N/A	#N/A	#N/A	#N/A	#N/A	#N/A		0				2	2																1	1	0.677824	1
ENSG00000198670	LPA		#N/A	#N/A	#N/A	#N/A	#N/A	#N/A		0				2	2																1	1	0.693233	1
ENSG00000198691	ABCA4		#N/A	#N/A	#N/A	#N/A	#N/A	#N/A		0				2	2																1	1	0.789047	1
ENSG00000198723	C19orf45		#N/A	#N/A	#N/A	#N/A	#N/A	#N/A		0				2	2																1	1	0.436005	1
ENSG00000198756	GLT25D2		#N/A	#N/A	#N/A	#N/A	#N/A	#N/A		0				2	2																2	2	0.0193384	1
ENSG00000198853	RUSC2		#N/A	#N/A	#N/A	#N/A	#N/A	#N/A		0				2	2	1	1	1	0.9996	1													1	1
ENSG00000198885	ITPRIPL1		#N/A	#N/A	#N/A	#N/A	#N/A	#N/A		0				2	1																1	1	0.380398	1
ENSG00000198889	DCAF12L1		#N/A	#N/A	#N/A	#N/A	#N/A	#N/A		0				2	2																1	1	0.824804	1
ENSG00000198900	TOP1		#N/A	#N/A	#N/A	#N/A	#N/A	#N/A		0	TRUE			2	2																1	1	0.015689	1
ENSG00000198911	SREBF2		#N/A	#N/A	#N/A	#N/A	#N/A	#N/A		0				2	2	0.746534	1	0.3657	0.6186	0.7756											2	2	0.525113	1
ENSG00000203727	SAMD5		#N/A	#N/A	#N/A	#N/A	#N/A	#N/A		0				2	2																1	1	0.320442	1
ENSG00000203786	KPRP		#N/A	#N/A	#N/A	#N/A	#N/A	#N/A		0				2	2																2	2	0.999564	1
ENSG00000204176	SYT15		#N/A	#N/A	#N/A	#N/A	#N/A	#N/A		0				2	2																1	1
ENSG00000204624	PTCHD2		#N/A	#N/A	#N/A	#N/A	#N/A	#N/A		0				2	2																2	2	0.22703	1
ENSG00000204842	ATXN2		#N/A	#N/A	#N/A	#N/A	#N/A	#N/A		0				2	2																1	1	0.38676	1
ENSG00000204880	KRTAP4-8		#N/A	#N/A	#N/A	#N/A	#N/A	#N/A		0				2	2																2	2
ENSG00000204961	PCDHA9		#N/A	#N/A	#N/A	#N/A	#N/A	#N/A		0				2	2																2	2	0.986018	1
ENSG00000204963	PCDHA7		#N/A	#N/A	#N/A	#N/A	#N/A	#N/A		0				2	2																1	1	0.758305	1
ENSG00000204967	PCDHA4		#N/A	#N/A	#N/A	#N/A	#N/A	#N/A		0				2	2																1	1	0.927133	1
ENSG00000204970	PCDHA1		#N/A	#N/A	#N/A	#N/A	#N/A	#N/A		0				2	2																1	1	0.734006	1
ENSG00000205038	PKHD1L1		#N/A	#N/A	#N/A	#N/A	#N/A	#N/A		0				2	2																1	1	0.999788	1
ENSG00000205250	E2F4		#N/A	#N/A	#N/A	#N/A	#N/A	#N/A		0				2	2																		0.00850678	1
ENSG00000205268	PDE7A		#N/A	#N/A	#N/A	#N/A	#N/A	#N/A		0				2	2																1	1	0.031182	1
ENSG00000205359	SLCO6A1		#N/A	#N/A	#N/A	#N/A	#N/A	#N/A		0				2	2																1	1	0.999983	1
ENSG00000206203	TSSK2		#N/A	#N/A	#N/A	#N/A	#N/A	#N/A		0				2	2																2	2	0.0711371	1
ENSG00000206260	PRR23A		#N/A	#N/A	#N/A	#N/A	#N/A	#N/A		0				2	2																1	1
ENSG00000206384	COL6A6		#N/A	#N/A	#N/A	#N/A	#N/A	#N/A		0				2	2																2	2	0.988943	1
ENSG00000206557	TRIM71		#N/A	#N/A	#N/A	#N/A	#N/A	#N/A		0				2	2																1	1	0.181629	1
ENSG00000211649	IGLV7-46		#N/A	#N/A	#N/A	#N/A	#N/A	#N/A		0				2	1																1	1
ENSG00000211677	IGLC2		#N/A	#N/A	#N/A	#N/A	#N/A	#N/A		0				2	2																1	1
ENSG00000211907	IGHD1-26		#N/A	#N/A	#N/A	#N/A	#N/A	#N/A		0				2	1
ENSG00000211914	IGHD6-19		#N/A	#N/A	#N/A	#N/A	#N/A	#N/A		0				2	2																1	1
ENSG00000211936	IGHV4-4		#N/A	#N/A	#N/A	#N/A	#N/A	#N/A		0				2	1																2	1
ENSG00000211943	IGHV3-15		#N/A	#N/A	#N/A	#N/A	#N/A	#N/A		0				2	1																1	1
ENSG00000211964	IGHV3-48		#N/A	#N/A	#N/A	#N/A	#N/A	#N/A		0				2	1																1	1
ENSG00000211970	IGHV4-61		#N/A	#N/A	#N/A	#N/A	#N/A	#N/A		0				2	1																2	1
ENSG00000211972	IGHV3-66		#N/A	#N/A	#N/A	#N/A	#N/A	#N/A		0				2	1																2	1
ENSG00000213071	LPAL2		#N/A	#N/A	#N/A	#N/A	#N/A	#N/A		0				2	2
ENSG00000214022	REPIN1		#N/A	#N/A	#N/A	#N/A	#N/A	#N/A		0				2	2	0.988824	1	0.7977	0.7957	1											1	1	0.541856	1
ENSG00000214360	EFCAB9		#N/A	#N/A	#N/A	#N/A	#N/A	#N/A		0				2	2																1	1
ENSG00000214595	EML6		#N/A	#N/A	#N/A	#N/A	#N/A	#N/A		0				2	2																1	1
ENSG00000214891	TRIM64C		#N/A	#N/A	#N/A	#N/A	#N/A	#N/A		0				2	2																1	1
ENSG00000214944	ARHGEF28		#N/A	#N/A	#N/A	#N/A	#N/A	#N/A		0				2	2																2	2
ENSG00000215305	VPS16		#N/A	#N/A	#N/A	#N/A	#N/A	#N/A		0				2	2	0.744814	1	0.7698		0.4898											2	2	0.206259	1
ENSG00000215559	ANKRD20A11P		#N/A	#N/A	#N/A	#N/A	#N/A	#N/A		0				2	1																1	1
ENSG00000217128	FNIP1		#N/A	#N/A	#N/A	#N/A	#N/A	#N/A		0				2	2	0.948566	1	0.6852	0.9052	0.7049											1	1	0.998992	1
ENSG00000221900	POM121L12		#N/A	#N/A	#N/A	#N/A	#N/A	#N/A		0				2	2																2	2	0.328953	1
ENSG00000223770	MIR1255B1		#N/A	#N/A	#N/A	#N/A	#N/A	#N/A		0				2	2
ENSG00000225698	IGHV3-72		#N/A	#N/A	#N/A	#N/A	#N/A	#N/A		0				2	2																2	2
ENSG00000226979	LTA		#N/A	#N/A	#N/A	#N/A	#N/A	#N/A		0				2	2																1	1	0.569138	1
ENSG00000228075	BOD1L2		#N/A	#N/A	#N/A	#N/A	#N/A	#N/A		0				2	2																1	1
ENSG00000228919			#N/A	#N/A	#N/A	#N/A	#N/A	#N/A		0				2	2																1	1
ENSG00000230658	KLHL7-AS1		#N/A	#N/A	#N/A	#N/A	#N/A	#N/A		0				2	2
ENSG00000233927	RPS28		#N/A	#N/A	#N/A	#N/A	#N/A	#N/A		0				2	1																		0.0107522	1
ENSG00000236170	IGHD1-1		#N/A	#N/A	#N/A	#N/A	#N/A	#N/A		0				2	1																2	1
ENSG00000236320	SLFN14		#N/A	#N/A	#N/A	#N/A	#N/A	#N/A		0				2	2																2	2
ENSG00000236609	ZNF853		#N/A	#N/A	#N/A	#N/A	#N/A	#N/A		0				2	2	0.993796	1	1	0.8907												1	1
ENSG00000237286			#N/A	#N/A	#N/A	#N/A	#N/A	#N/A		0				2	2
ENSG00000237521	OR7E24		#N/A	#N/A	#N/A	#N/A	#N/A	#N/A		0				2	2																1	1	0.520117	1
ENSG00000238083	LRRC37A2		#N/A	#N/A	#N/A	#N/A	#N/A	#N/A		0				2	1																1	1	0.991499	1
ENSG00000241852	C8orf58		#N/A	#N/A	#N/A	#N/A	#N/A	#N/A		0				2	2	0.1821	0.691237	0.1821													2	2	0.08039	1
ENSG00000242076	IGKV1-33		#N/A	#N/A	#N/A	#N/A	#N/A	#N/A		0				2	1																2	1
ENSG00000242580	IGKV1D-43		#N/A	#N/A	#N/A	#N/A	#N/A	#N/A		0				2	2																1	1
ENSG00000242779	ZNF702P		#N/A	#N/A	#N/A	#N/A	#N/A	#N/A		0				2	1																1	1
ENSG00000243444	PALM2		#N/A	#N/A	#N/A	#N/A	#N/A	#N/A		0				2	2																1	1	0.996652	1
ENSG00000243587	C6orf183		#N/A	#N/A	#N/A	#N/A	#N/A	#N/A		0				2	2																2	2
ENSG00000243978	RGAG1		#N/A	#N/A	#N/A	#N/A	#N/A	#N/A		0				2	2																		1	1
ENSG00000244005	NFS1		#N/A	#N/A	#N/A	#N/A	#N/A	#N/A		0				2	2	0.201839	0.719042	0.1757	0.2474	0.3234											2	2	0.158899	1
ENSG00000250588	IQCJ-SCHIP1		#N/A	#N/A	#N/A	#N/A	#N/A	#N/A		0				2	2																2	2
ENSG00000251322	SHANK3		#N/A	#N/A	#N/A	#N/A	#N/A	#N/A		0				2	2	0.960637	1	0.7327	0.7257	0.8961											1	1	0.547108	1
ENSG00000251664	PCDHA12		#N/A	#N/A	#N/A	#N/A	#N/A	#N/A		0				2	2																1	1	0.270769	1
ENSG00000253537	PCDHGA7		#N/A	#N/A	#N/A	#N/A	#N/A	#N/A		0				2	2																2	2	0.0892747	1
ENSG00000254702			#N/A	#N/A	#N/A	#N/A	#N/A	#N/A		0				2	2
ENSG00000254986	DPP3		#N/A	#N/A	#N/A	#N/A	#N/A	#N/A		0				2	2																1	1	0.254271	1
ENSG00000255639			#N/A	#N/A	#N/A	#N/A	#N/A	#N/A		0				2	2																1	1
ENSG00000255974	CYP2A6		#N/A	#N/A	#N/A	#N/A	#N/A	#N/A		0				2	2																2	2	0.487901	1
ENSG00000256235	SMIM3		#N/A	#N/A	#N/A	#N/A	#N/A	#N/A		0				2	2																2	2
ENSG00000256316	HIST1H3F		#N/A	#N/A	#N/A	#N/A	#N/A	#N/A		0				2	2																1	1
ENSG00000256463	SALL3		#N/A	#N/A	#N/A	#N/A	#N/A	#N/A		0				2	2																2	2	0.721273	1
ENSG00000257138	TAS2R38		#N/A	#N/A	#N/A	#N/A	#N/A	#N/A		0				2	2																2	2	0.234432	1
ENSG00000257335	MGAM		#N/A	#N/A	#N/A	#N/A	#N/A	#N/A		0				2	2																1	1	0.999944	1
ENSG00000257923	CUX1		#N/A	#N/A	#N/A	#N/A	#N/A	#N/A		0	TRUE			2	1																1	1	0.999998	1
ENSG00000258718			#N/A	#N/A	#N/A	#N/A	#N/A	#N/A		0				2	1																2	1
ENSG00000258817	OR4C13		#N/A	#N/A	#N/A	#N/A	#N/A	#N/A		0				2	2																2	2	0.99475	1
ENSG00000258838			#N/A	#N/A	#N/A	#N/A	#N/A	#N/A		0				2	2																2	2
ENSG00000259640			#N/A	#N/A	#N/A	#N/A	#N/A	#N/A		0				2	2
ENSG00000269035			#N/A	#N/A	#N/A	#N/A	#N/A	#N/A		0				2	2																1	1
ENSG00000269323	PKD1L2		#N/A	#N/A	#N/A	#N/A	#N/A	#N/A		0				2	2																2	2
ENSG00000269636			#N/A	#N/A	#N/A	#N/A	#N/A	#N/A		0				2	2																1	1
ENSG00000000419	DPM1		#N/A	#N/A	#N/A	#N/A	#N/A	#N/A		0				1	1																		1	1
ENSG00000001497	LAS1L		#N/A	#N/A	#N/A	#N/A	#N/A	#N/A		0				1	1																		0.17691	1
ENSG00000001617	SEMA3F		#N/A	#N/A	#N/A	#N/A	#N/A	#N/A		0				1	1																1	1	0.537167	1
ENSG00000002586	CD99		#N/A	#N/A	#N/A	#N/A	#N/A	#N/A		0				1	1																1	1	0.151067	1
ENSG00000002587	HS3ST1		#N/A	#N/A	#N/A	#N/A	#N/A	#N/A		0				1	1																		1	1
ENSG00000002726	ABP1		#N/A	#N/A	#N/A	#N/A	#N/A	#N/A		0				1	1																		1	1
ENSG00000002746	HECW1		#N/A	#N/A	#N/A	#N/A	#N/A	#N/A		0				1	1																1	1	0.57868	1
ENSG00000003096	KLHL13		#N/A	#N/A	#N/A	#N/A	#N/A	#N/A		0				1	1																		1	1
ENSG00000003137	CYP26B1		#N/A	#N/A	#N/A	#N/A	#N/A	#N/A		0				1	1																		0.259218	1
ENSG00000003147	ICA1		#N/A	#N/A	#N/A	#N/A	#N/A	#N/A		0				1	1																		1	1
ENSG00000003393	ALS2		#N/A	#N/A	#N/A	#N/A	#N/A	#N/A		0				1	1																1	1	0.999973	1
ENSG00000003756	RBM5		#N/A	#N/A	#N/A	#N/A	#N/A	#N/A		0				1	1																1	1	0.405022	1
ENSG00000003987	MTMR7		#N/A	#N/A	#N/A	#N/A	#N/A	#N/A		0				1	1																		1	1
ENSG00000004142	POLDIP2		#N/A	#N/A	#N/A	#N/A	#N/A	#N/A		0				1	1																		0.130805	1
ENSG00000004534	RBM6		#N/A	#N/A	#N/A	#N/A	#N/A	#N/A		0				1	1																		1	1
ENSG00000004700	RECQL		#N/A	#N/A	#N/A	#N/A	#N/A	#N/A		0				1	1																1	1	0.365519	1
ENSG00000004846	ABCB5		#N/A	#N/A	#N/A	#N/A	#N/A	#N/A		0				1	1																1	1	0.424764	1
ENSG00000004939	SLC4A1		#N/A	#N/A	#N/A	#N/A	#N/A	#N/A		0				1	1																		1	1
ENSG00000004948	CALCR		#N/A	#N/A	#N/A	#N/A	#N/A	#N/A		0				1	1																1	1	0.670641	1
ENSG00000004975	DVL2		#N/A	#N/A	#N/A	#N/A	#N/A	#N/A		0				1	1																1	1	0.734462	1
ENSG00000005001	PRSS22		#N/A	#N/A	#N/A	#N/A	#N/A	#N/A		0				1	1																1	1	0.0742715	1
ENSG00000005007	UPF1		#N/A	#N/A	#N/A	#N/A	#N/A	#N/A		0				1	1																		1	1
ENSG00000005108	THSD7A		#N/A	#N/A	#N/A	#N/A	#N/A	#N/A		0				1	1																1	1	0.997525	1
ENSG00000005187	ACSM3		#N/A	#N/A	#N/A	#N/A	#N/A	#N/A		0				1	1																1	1	0.555321	1
ENSG00000005189			#N/A	#N/A	#N/A	#N/A	#N/A	#N/A		0				1	1																1	1
ENSG00000005206	SPPL2B		#N/A	#N/A	#N/A	#N/A	#N/A	#N/A		0				1	1																1	1	0.384855	1
ENSG00000005302	MSL3		#N/A	#N/A	#N/A	#N/A	#N/A	#N/A		0				1	1																		0.394486	1
ENSG00000005379	BZRAP1		#N/A	#N/A	#N/A	#N/A	#N/A	#N/A		0				1	1																1	1	0.999993	1
ENSG00000005810	MYCBP2		#N/A	#N/A	#N/A	#N/A	#N/A	#N/A		0				1	1																1	1	0.971488	1
ENSG00000005884	ITGA3		#N/A	#N/A	#N/A	#N/A	#N/A	#N/A		0				1	1																		0.312805	1
ENSG00000005893	LAMP2		#N/A	#N/A	#N/A	#N/A	#N/A	#N/A		0				1	1																		1	1
ENSG00000006007	GDE1		#N/A	#N/A	#N/A	#N/A	#N/A	#N/A		0				1	1																1	1	0.669625	1
ENSG00000006047	YBX2		#N/A	#N/A	#N/A	#N/A	#N/A	#N/A		0				1	1																1	1	0.239764	1
ENSG00000006071	ABCC8		#N/A	#N/A	#N/A	#N/A	#N/A	#N/A		0				1	1																1	1	0.771164	1
ENSG00000006125	AP2B1		#N/A	#N/A	#N/A	#N/A	#N/A	#N/A		0				1	1																1	1	0.300845	1
ENSG00000006194	ZNF263		#N/A	#N/A	#N/A	#N/A	#N/A	#N/A		0				1	1																		1	1
ENSG00000006432	MAP3K9		#N/A	#N/A	#N/A	#N/A	#N/A	#N/A		0				1	1																		0.324543	1
ENSG00000006459	JHDM1D		#N/A	#N/A	#N/A	#N/A	#N/A	#N/A		0				1	1																		0.397073	1
ENSG00000006534	ALDH3B1		#N/A	#N/A	#N/A	#N/A	#N/A	#N/A		0				1	1																1	1	0.0942564	1
ENSG00000006607	FARP2		#N/A	#N/A	#N/A	#N/A	#N/A	#N/A		0				1	1																1	1	0.503064	1
ENSG00000006704	GTF2IRD1		#N/A	#N/A	#N/A	#N/A	#N/A	#N/A		0				1	1																1	1	0.436996	1
ENSG00000006747	SCIN		#N/A	#N/A	#N/A	#N/A	#N/A	#N/A		0				1	1																		1	1
ENSG00000007038	PRSS21		#N/A	#N/A	#N/A	#N/A	#N/A	#N/A		0				1	1																1	1	0.109947	1
ENSG00000007541	PIGQ		#N/A	#N/A	#N/A	#N/A	#N/A	#N/A		0				1	1																1	1	0.530602	1
ENSG00000007923	DNAJC11		#N/A	#N/A	#N/A	#N/A	#N/A	#N/A		0				1	1																1	1	0.203979	1
ENSG00000007944	MYLIP		#N/A	#N/A	#N/A	#N/A	#N/A	#N/A		0				1	1																1	1	0.235544	1
ENSG00000008083	JARID2		#N/A	#N/A	#N/A	#N/A	#N/A	#N/A		0				1	1																		1	1
ENSG00000008282	SYPL1		#N/A	#N/A	#N/A	#N/A	#N/A	#N/A		0				1	1																		1	1
ENSG00000008300	CELSR3		#N/A	#N/A	#N/A	#N/A	#N/A	#N/A		0				1	1																1	1	0.995286	1
ENSG00000008323	PLEKHG6		#N/A	#N/A	#N/A	#N/A	#N/A	#N/A		0				1	1																1	1	0.186061	1
ENSG00000008869	HEATR5B		#N/A	#N/A	#N/A	#N/A	#N/A	#N/A		0				1	1																1	1	0.929899	1
ENSG00000008952	SEC62		#N/A	#N/A	#N/A	#N/A	#N/A	#N/A		0				1	1																		0.166956	1
ENSG00000009709	PAX7		#N/A	#N/A	#N/A	#N/A	#N/A	#N/A		0	TRUE			1	1																1	1	0.50358	1
ENSG00000009780	FAM76A		#N/A	#N/A	#N/A	#N/A	#N/A	#N/A		0				1	1																1	1	0.329443	1
ENSG00000009830	POMT2		#N/A	#N/A	#N/A	#N/A	#N/A	#N/A		0				1	1																		0.212519	1
ENSG00000009950	MLXIPL		#N/A	#N/A	#N/A	#N/A	#N/A	#N/A		0				1	1																		1	1
ENSG00000010017	RANBP9		#N/A	#N/A	#N/A	#N/A	#N/A	#N/A		0				1	1																		1	1
ENSG00000010256	UQCRC1		#N/A	#N/A	#N/A	#N/A	#N/A	#N/A		0				1	1																		1	1
ENSG00000010282	HHATL		#N/A	#N/A	#N/A	#N/A	#N/A	#N/A		0				1	1																		1	1
ENSG00000010319	SEMA3G		#N/A	#N/A	#N/A	#N/A	#N/A	#N/A		0				1	1																		1	1
ENSG00000010322	NISCH		#N/A	#N/A	#N/A	#N/A	#N/A	#N/A		0				1	1																1	1	0.637692	1
ENSG00000010671	BTK		#N/A	#N/A	#N/A	#N/A	#N/A	#N/A		0				1	1																1	1	0.276149	1
ENSG00000011021	CLCN6		#N/A	#N/A	#N/A	#N/A	#N/A	#N/A		0				1	1																		1	1
ENSG00000011083	SLC6A7		#N/A	#N/A	#N/A	#N/A	#N/A	#N/A		0				1	1																1	1	0.497599	1
ENSG00000011275	RNF216		#N/A	#N/A	#N/A	#N/A	#N/A	#N/A		0				1	1																1	1	0.652339	1
ENSG00000011422	PLAUR		#N/A	#N/A	#N/A	#N/A	#N/A	#N/A		0				1	1																1	1	0.248847	1
ENSG00000011454	RABGAP1		#N/A	#N/A	#N/A	#N/A	#N/A	#N/A		0				1	1																1	1	0.511033	1
ENSG00000011465	DCN		#N/A	#N/A	#N/A	#N/A	#N/A	#N/A		0				1	1																		0.318838	1
ENSG00000012174	MBTPS2		#N/A	#N/A	#N/A	#N/A	#N/A	#N/A		0				1	1																1	1	0.195445	1
ENSG00000012232	EXTL3		#N/A	#N/A	#N/A	#N/A	#N/A	#N/A		0				1	1																1	1	0.566529	1
ENSG00000012504	NR1H4		#N/A	#N/A	#N/A	#N/A	#N/A	#N/A		0				1	1																1	1	0.378525	1
ENSG00000012779	ALOX5		#N/A	#N/A	#N/A	#N/A	#N/A	#N/A		0				1	1																1	1	0.539892	1
ENSG00000013293	SLC7A14		#N/A	#N/A	#N/A	#N/A	#N/A	#N/A		0				1	1																1	1	0.358236	1
ENSG00000013374	NUB1		#N/A	#N/A	#N/A	#N/A	#N/A	#N/A		0				1	1																1	1	0.517686	1
ENSG00000013619	MAMLD1		#N/A	#N/A	#N/A	#N/A	#N/A	#N/A		0				1	1																1	1	0.852259	1
ENSG00000013810	TACC3		#N/A	#N/A	#N/A	#N/A	#N/A	#N/A		0				1	1																1	1	0.982295	1
ENSG00000014824	SLC30A9		#N/A	#N/A	#N/A	#N/A	#N/A	#N/A		0				1	1																1	1	0.225706	1
ENSG00000015153	YAF2		#N/A	#N/A	#N/A	#N/A	#N/A	#N/A		0				1	1																1	1	0.189379	1
ENSG00000015413	DPEP1		#N/A	#N/A	#N/A	#N/A	#N/A	#N/A		0				1	1																1	1	0.35893	1
ENSG00000015475	BID		#N/A	#N/A	#N/A	#N/A	#N/A	#N/A		0				1	1																1	1	0.161564	1
ENSG00000016082	ISL1		#N/A	#N/A	#N/A	#N/A	#N/A	#N/A		0				1	1																1	1	0.697192	1
ENSG00000017260	ATP2C1		#N/A	#N/A	#N/A	#N/A	#N/A	#N/A		0				1	1																1	1	0.736343	1
ENSG00000018189	RUFY3		#N/A	#N/A	#N/A	#N/A	#N/A	#N/A		0				1	1																1	1	0.249343	1
ENSG00000018236	CNTN1		#N/A	#N/A	#N/A	#N/A	#N/A	#N/A		0				1	1																1	1	0.576912	1
ENSG00000019485	PRDM11		#N/A	#N/A	#N/A	#N/A	#N/A	#N/A		0				1	1																1	1	0.187806	1
ENSG00000020577	SAMD4A		#N/A	#N/A	#N/A	#N/A	#N/A	#N/A		0				1	1																1	1	0.441767	1
ENSG00000020633	RUNX3		#N/A	#N/A	#N/A	#N/A	#N/A	#N/A		0				1	1																		1	1
ENSG00000020922	MRE11A		#N/A	#N/A	#N/A	#N/A	#N/A	#N/A		0				1	1																1	1	0.519315	1
ENSG00000021776	AQR		#N/A	#N/A	#N/A	#N/A	#N/A	#N/A		0				1	1																1	1	0.581484	1
ENSG00000023041	ZDHHC6		#N/A	#N/A	#N/A	#N/A	#N/A	#N/A		0				1	1																1	1	0.551474	1
ENSG00000023287	RB1CC1		#N/A	#N/A	#N/A	#N/A	#N/A	#N/A		0				1	1																1	1	0.964484	1
ENSG00000023516	AKAP11		#N/A	#N/A	#N/A	#N/A	#N/A	#N/A		0				1	1																1	1	0.566122	1
ENSG00000024422	EHD2		#N/A	#N/A	#N/A	#N/A	#N/A	#N/A		0				1	1																		1	1
ENSG00000025434	NR1H3		#N/A	#N/A	#N/A	#N/A	#N/A	#N/A		0				1	1																		1	1
ENSG00000025796	SEC63		#N/A	#N/A	#N/A	#N/A	#N/A	#N/A		0				1	1																		1	1
ENSG00000027644	INSRR		#N/A	#N/A	#N/A	#N/A	#N/A	#N/A		0				1	1																		1	1
ENSG00000029534	ANK1		#N/A	#N/A	#N/A	#N/A	#N/A	#N/A		0				1	1																1	1	0.893792	1
ENSG00000030304	MUSK		#N/A	#N/A	#N/A	#N/A	#N/A	#N/A		0				1	1																1	1	0.220496	1
ENSG00000030419	IKZF2		#N/A	#N/A	#N/A	#N/A	#N/A	#N/A		0				1	1																1	1	0.999989	1
ENSG00000030582	GRN		#N/A	#N/A	#N/A	#N/A	#N/A	#N/A		0				1	1																1	1	0.548328	1
ENSG00000033030	ZCCHC8		#N/A	#N/A	#N/A	#N/A	#N/A	#N/A		0	TRUE			1	1																1	1	0.274961	1
ENSG00000033100	CHPF2		#N/A	#N/A	#N/A	#N/A	#N/A	#N/A		0				1	1																1	1	0.415077	1
ENSG00000033122	LRRC7		#N/A	#N/A	#N/A	#N/A	#N/A	#N/A		0				1	1																1	1	0.62804	1
ENSG00000033170	FUT8		#N/A	#N/A	#N/A	#N/A	#N/A	#N/A		0				1	1																		1	1
ENSG00000033178	UBA6		#N/A	#N/A	#N/A	#N/A	#N/A	#N/A		0				1	1																		1	1
ENSG00000033800	PIAS1		#N/A	#N/A	#N/A	#N/A	#N/A	#N/A		0				1	1																1	1	0.311905	1
ENSG00000034053	APBA2		#N/A	#N/A	#N/A	#N/A	#N/A	#N/A		0				1	1																		1	1
ENSG00000034971	MYOC		#N/A	#N/A	#N/A	#N/A	#N/A	#N/A		0				1	1																		0.142564	1
ENSG00000035403	VCL		#N/A	#N/A	#N/A	#N/A	#N/A	#N/A		0				1	1																1	1	0.495591	1
ENSG00000035499	DEPDC1B		#N/A	#N/A	#N/A	#N/A	#N/A	#N/A		0				1	1																1	1	0.525549	1
ENSG00000035681	NSMAF		#N/A	#N/A	#N/A	#N/A	#N/A	#N/A		0				1	1																1	1	0.685771	1
ENSG00000035687	ADSS		#N/A	#N/A	#N/A	#N/A	#N/A	#N/A		0				1	1																1	1	0.358488	1
ENSG00000036448	MYOM2		#N/A	#N/A	#N/A	#N/A	#N/A	#N/A		0				1	1																		1	1
ENSG00000037042	TUBG2		#N/A	#N/A	#N/A	#N/A	#N/A	#N/A		0				1	1																1	1	0.295036	1
ENSG00000037241	RPL26L1		#N/A	#N/A	#N/A	#N/A	#N/A	#N/A		0				1	1																1	1	0.125031	1
ENSG00000037280	FLT4		#N/A	#N/A	#N/A	#N/A	#N/A	#N/A		0				1	1																		1	1
ENSG00000038219	BOD1L1		#N/A	#N/A	#N/A	#N/A	#N/A	#N/A		0				1	1																		1	1
ENSG00000039068	CDH1		#N/A	#N/A	#N/A	#N/A	#N/A	#N/A		0	TRUE			1	1																1	1	0.569936	1
ENSG00000039123	SKIV2L2		#N/A	#N/A	#N/A	#N/A	#N/A	#N/A		0				1	1																		1	1
ENSG00000040275	SPDL1		#N/A	#N/A	#N/A	#N/A	#N/A	#N/A		0				1	1																1	1	0.945672	1
ENSG00000041988	THAP3		#N/A	#N/A	#N/A	#N/A	#N/A	#N/A		0				1	1																1	1	0.208919	1
ENSG00000042062	FAM65C		#N/A	#N/A	#N/A	#N/A	#N/A	#N/A		0				1	1																1	1	0.351881	1
ENSG00000042813	ZPBP		#N/A	#N/A	#N/A	#N/A	#N/A	#N/A		0				1	1																1	1	0.974118	1
ENSG00000042832	TG		#N/A	#N/A	#N/A	#N/A	#N/A	#N/A		0				1	1																		1	1
ENSG00000043039	BARX2		#N/A	#N/A	#N/A	#N/A	#N/A	#N/A		0				1	1																1	1	0.14324	1
ENSG00000044446	PHKA2		#N/A	#N/A	#N/A	#N/A	#N/A	#N/A		0				1	1																1	1	0.781577	1
ENSG00000046774	MAGEC2		#N/A	#N/A	#N/A	#N/A	#N/A	#N/A		0				1	1																1	1	0.615336	1
ENSG00000047315	POLR2B		#N/A	#N/A	#N/A	#N/A	#N/A	#N/A		0				1	1																		0.415444	1
ENSG00000047346	FAM214A		#N/A	#N/A	#N/A	#N/A	#N/A	#N/A		0				1	1																1	1	0.322072	1
ENSG00000047578	KIAA0556		#N/A	#N/A	#N/A	#N/A	#N/A	#N/A		0				1	1																1	1	0.999999	1
ENSG00000047621	C12orf4		#N/A	#N/A	#N/A	#N/A	#N/A	#N/A		0				1	1																		0.281004	1
ENSG00000047634	SCML1		#N/A	#N/A	#N/A	#N/A	#N/A	#N/A		0				1	1																		1	1
ENSG00000047644	WWC3		#N/A	#N/A	#N/A	#N/A	#N/A	#N/A		0				1	1																1	1	0.69584	1
ENSG00000047648	ARHGAP6		#N/A	#N/A	#N/A	#N/A	#N/A	#N/A		0				1	1																1	1	0.470561	1
ENSG00000047936	ROS1		#N/A	#N/A	#N/A	#N/A	#N/A	#N/A		0	TRUE			1	1																1	1	0.956561	1
ENSG00000048052	HDAC9		#N/A	#N/A	#N/A	#N/A	#N/A	#N/A		0				1	1																		1	1
ENSG00000049246	PER3		#N/A	#N/A	#N/A	#N/A	#N/A	#N/A		0				1	1																		0.999973	1
ENSG00000049247	UTS2		#N/A	#N/A	#N/A	#N/A	#N/A	#N/A		0				1	1																		1	1
ENSG00000049768	FOXP3		#N/A	#N/A	#N/A	#N/A	#N/A	#N/A		0				1	1																		0.0949093	1
ENSG00000049769	PPP1R3F		#N/A	#N/A	#N/A	#N/A	#N/A	#N/A		0				1	1																1	1	0.431783	1
ENSG00000050030	KIAA2022		#N/A	#N/A	#N/A	#N/A	#N/A	#N/A		0				1	1																1	1	0.745791	1
ENSG00000050344	NFE2L3		#N/A	#N/A	#N/A	#N/A	#N/A	#N/A		0				1	1																1	1	0.448562	1
ENSG00000050438	SLC4A8		#N/A	#N/A	#N/A	#N/A	#N/A	#N/A		0				1	1																		1	1
ENSG00000050730	TNIP3		#N/A	#N/A	#N/A	#N/A	#N/A	#N/A		0				1	1																1	1	0.32443	1
ENSG00000051620	HEBP2		#N/A	#N/A	#N/A	#N/A	#N/A	#N/A		0				1	1																1	1	0.0370987	1
ENSG00000051825	MPHOSPH9		#N/A	#N/A	#N/A	#N/A	#N/A	#N/A		0				1	1																1	1	0.411094	1
ENSG00000052749	RRP12		#N/A	#N/A	#N/A	#N/A	#N/A	#N/A		0				1	1																1	1	0.690018	1
ENSG00000052795	FNIP2		#N/A	#N/A	#N/A	#N/A	#N/A	#N/A		0				1	1																1	1	0.983362	1
ENSG00000052802	MSMO1		#N/A	#N/A	#N/A	#N/A	#N/A	#N/A		0				1	1																1	1	0.271994	1
ENSG00000053108	FSTL4		#N/A	#N/A	#N/A	#N/A	#N/A	#N/A		0				1	1																		1	1
ENSG00000053501	USE1		#N/A	#N/A	#N/A	#N/A	#N/A	#N/A		0				1	1																1	1	0.419146	1
ENSG00000053524	MCF2L2		#N/A	#N/A	#N/A	#N/A	#N/A	#N/A		0				1	1																1	1	0.5252	1
ENSG00000054219	LY75		#N/A	#N/A	#N/A	#N/A	#N/A	#N/A		0				1	1																1	1	0.945234	1
ENSG00000054356	PTPRN		#N/A	#N/A	#N/A	#N/A	#N/A	#N/A		0				1	1																1	1	0.52019	1
ENSG00000054654	SYNE2		#N/A	#N/A	#N/A	#N/A	#N/A	#N/A		0				1	1																1	1	0.999993	1
ENSG00000054690	PLEKHH1		#N/A	#N/A	#N/A	#N/A	#N/A	#N/A		0				1	1																		1	1
ENSG00000054938	CHRDL2		#N/A	#N/A	#N/A	#N/A	#N/A	#N/A		0				1	1																		1	1
ENSG00000054983	GALC		#N/A	#N/A	#N/A	#N/A	#N/A	#N/A		0				1	1																1	1	0.314112	1
ENSG00000055118	KCNH2		#N/A	#N/A	#N/A	#N/A	#N/A	#N/A		0				1	1																1	1	0.431586	1
ENSG00000055609	MLL3		#N/A	#N/A	#N/A	#N/A	#N/A	#N/A		0	TRUE			1	1																1	1	0.999992	1
ENSG00000055957	ITIH1		#N/A	#N/A	#N/A	#N/A	#N/A	#N/A		0				1	1																1	1	0.948493	1
ENSG00000056097	ZFR		#N/A	#N/A	#N/A	#N/A	#N/A	#N/A		0				1	1																1	1	0.980362	1
ENSG00000056291	NPFFR2		#N/A	#N/A	#N/A	#N/A	#N/A	#N/A		0				1	1																		1	1
ENSG00000056558	TRAF1		#N/A	#N/A	#N/A	#N/A	#N/A	#N/A		0				1	1																		1	1
ENSG00000056586	RC3H2		#N/A	#N/A	#N/A	#N/A	#N/A	#N/A		0				1	1																1	1	0.761659	1
ENSG00000056736	IL17RB		#N/A	#N/A	#N/A	#N/A	#N/A	#N/A		0				1	1																1	1	0.621214	1
ENSG00000057294	PKP2		#N/A	#N/A	#N/A	#N/A	#N/A	#N/A		0				1	1																1	1	0.650275	1
ENSG00000058056	USP13		#N/A	#N/A	#N/A	#N/A	#N/A	#N/A		0				1	1																		1	1
ENSG00000058063	ATP11B		#N/A	#N/A	#N/A	#N/A	#N/A	#N/A		0				1	1																1	1	0.610847	1
ENSG00000058085	LAMC2		#N/A	#N/A	#N/A	#N/A	#N/A	#N/A		0				1	1																1	1	0.794246	1
ENSG00000058091	CDK14		#N/A	#N/A	#N/A	#N/A	#N/A	#N/A		0				1	1																1	1	0.236909	1
ENSG00000058335	RASGRF1		#N/A	#N/A	#N/A	#N/A	#N/A	#N/A		0				1	1																1	1	0.533577	1
ENSG00000058668	ATP2B4		#N/A	#N/A	#N/A	#N/A	#N/A	#N/A		0				1	1																		1	1
ENSG00000058673	ZC3H11A		#N/A	#N/A	#N/A	#N/A	#N/A	#N/A		0				1	1																1	1	0.473781	1
ENSG00000058866	DGKG		#N/A	#N/A	#N/A	#N/A	#N/A	#N/A		0				1	1																1	1	0.285492	1
ENSG00000059588	TARBP1		#N/A	#N/A	#N/A	#N/A	#N/A	#N/A		0				1	1																1	1	0.718029	1
ENSG00000059915	PSD		#N/A	#N/A	#N/A	#N/A	#N/A	#N/A		0				1	1																		0.917308	1
ENSG00000060971	ACAA1		#N/A	#N/A	#N/A	#N/A	#N/A	#N/A		0				1	1																1	1	0.474614	1
ENSG00000061337	LZTS1		#N/A	#N/A	#N/A	#N/A	#N/A	#N/A		0				1	1																1	1	0.782721	1
ENSG00000061492	WNT8A		#N/A	#N/A	#N/A	#N/A	#N/A	#N/A		0				1	1																		1	1
ENSG00000061987	MON2		#N/A	#N/A	#N/A	#N/A	#N/A	#N/A		0				1	1																1	1	0.498387	1
ENSG00000062096	ARSF		#N/A	#N/A	#N/A	#N/A	#N/A	#N/A		0				1	1																1	1	0.318474	1
ENSG00000062524	LTK		#N/A	#N/A	#N/A	#N/A	#N/A	#N/A		0				1	1																		1	1
ENSG00000062598	ELMO2		#N/A	#N/A	#N/A	#N/A	#N/A	#N/A		0				1	1																		1	1
ENSG00000063127	SLC6A16		#N/A	#N/A	#N/A	#N/A	#N/A	#N/A		0				1	1																1	1	0.340112	1
ENSG00000063169	GLTSCR1		#N/A	#N/A	#N/A	#N/A	#N/A	#N/A		0				1	1																1	1	0.561523	1
ENSG00000063176	SPHK2		#N/A	#N/A	#N/A	#N/A	#N/A	#N/A		0				1	1																		1	1
ENSG00000063180	CA11		#N/A	#N/A	#N/A	#N/A	#N/A	#N/A		0				1	1																1	1	0.291808	1
ENSG00000063245	EPN1		#N/A	#N/A	#N/A	#N/A	#N/A	#N/A		0				1	1																		1	1
ENSG00000063587	ZNF275		#N/A	#N/A	#N/A	#N/A	#N/A	#N/A		0				1	1																		1	1
ENSG00000063601	MTMR1		#N/A	#N/A	#N/A	#N/A	#N/A	#N/A		0				1	1																1	1	0.606867	1
ENSG00000063761	ADCK1		#N/A	#N/A	#N/A	#N/A	#N/A	#N/A		0				1	1																		1	1
ENSG00000064201	TSPAN32		#N/A	#N/A	#N/A	#N/A	#N/A	#N/A		0				1	1																		0.141353	1
ENSG00000064309	CDON		#N/A	#N/A	#N/A	#N/A	#N/A	#N/A		0				1	1																1	1	0.999999	1
ENSG00000064393	HIPK2		#N/A	#N/A	#N/A	#N/A	#N/A	#N/A		0				1	1																1	1	0.825027	1
ENSG00000064419	TNPO3		#N/A	#N/A	#N/A	#N/A	#N/A	#N/A		0				1	1																		0.480208	1
ENSG00000064490	RFXANK		#N/A	#N/A	#N/A	#N/A	#N/A	#N/A		0				1	1																1	1	0.0493666	1
ENSG00000064601	CTSA		#N/A	#N/A	#N/A	#N/A	#N/A	#N/A		0				1	1																		1	1
ENSG00000064607	SUGP2		#N/A	#N/A	#N/A	#N/A	#N/A	#N/A		0				1	1																1	1	0.506633	1
ENSG00000064651	SLC12A2		#N/A	#N/A	#N/A	#N/A	#N/A	#N/A		0				1	1																1	1	0.731454	1
ENSG00000064655	EYA2		#N/A	#N/A	#N/A	#N/A	#N/A	#N/A		0				1	1																1	1	0.53804	1
ENSG00000064703	DDX20		#N/A	#N/A	#N/A	#N/A	#N/A	#N/A		0				1	1																1	1	0.591383	1
ENSG00000064835	POU1F1		#N/A	#N/A	#N/A	#N/A	#N/A	#N/A		0				1	1																1	1	0.495905	1
ENSG00000064989	CALCRL		#N/A	#N/A	#N/A	#N/A	#N/A	#N/A		0				1	1																1	1	0.527463	1
ENSG00000065150	IPO5		#N/A	#N/A	#N/A	#N/A	#N/A	#N/A		0				1	1																		1	1
ENSG00000065320	NTN1		#N/A	#N/A	#N/A	#N/A	#N/A	#N/A		0				1	1																1	1	0.470125	1
ENSG00000065457	ADAT1		#N/A	#N/A	#N/A	#N/A	#N/A	#N/A		0				1	1																1	1	0.20558	1
ENSG00000065548	ZC3H15		#N/A	#N/A	#N/A	#N/A	#N/A	#N/A		0				1	1																1	1	0.114162	1
ENSG00000065618	COL17A1		#N/A	#N/A	#N/A	#N/A	#N/A	#N/A		0				1	1																1	1	0.730097	1
ENSG00000065621	GSTO2		#N/A	#N/A	#N/A	#N/A	#N/A	#N/A		0				1	1																		1	1
ENSG00000065717	TLE2		#N/A	#N/A	#N/A	#N/A	#N/A	#N/A		0				1	1																1	1	0.726663	1
ENSG00000065978	YBX1		#N/A	#N/A	#N/A	#N/A	#N/A	#N/A		0				1	1																1	1	0.392335	1
ENSG00000066032	CTNNA2		#N/A	#N/A	#N/A	#N/A	#N/A	#N/A		0				1	1																		1	1
ENSG00000066135	KDM4A		#N/A	#N/A	#N/A	#N/A	#N/A	#N/A		0				1	1																1	1	0.681123	1
ENSG00000066279	ASPM		#N/A	#N/A	#N/A	#N/A	#N/A	#N/A		0				1	1																		1	1
ENSG00000066322	ELOVL1		#N/A	#N/A	#N/A	#N/A	#N/A	#N/A		0				1	1																1	1	0.226429	1
ENSG00000066468	FGFR2		#N/A	#N/A	#N/A	#N/A	#N/A	#N/A		0	TRUE			1	1																1	1	0.999827	1
ENSG00000066557	LRRC40		#N/A	#N/A	#N/A	#N/A	#N/A	#N/A		0				1	1																		1	1
ENSG00000066777	ARFGEF1		#N/A	#N/A	#N/A	#N/A	#N/A	#N/A		0				1	1																1	1	0.999813	1
ENSG00000067113	PPAP2A		#N/A	#N/A	#N/A	#N/A	#N/A	#N/A		0				1	1																		0.214844	1
ENSG00000067167	TRAM1		#N/A	#N/A	#N/A	#N/A	#N/A	#N/A		0				1	1																1	1	0.241437	1
ENSG00000067182	TNFRSF1A		#N/A	#N/A	#N/A	#N/A	#N/A	#N/A		0				1	1																1	1	0.100067	1
ENSG00000067191	CACNB1		#N/A	#N/A	#N/A	#N/A	#N/A	#N/A		0				1	1																		1	1
ENSG00000067248	DHX29		#N/A	#N/A	#N/A	#N/A	#N/A	#N/A		0				1	1																		1	1
ENSG00000067445	TRO		#N/A	#N/A	#N/A	#N/A	#N/A	#N/A		0				1	1																1	1	0.992958	1
ENSG00000067606	PRKCZ		#N/A	#N/A	#N/A	#N/A	#N/A	#N/A		0				1	1																1	1	0.616548	1
ENSG00000067715	SYT1		#N/A	#N/A	#N/A	#N/A	#N/A	#N/A		0				1	1																1	1	0.569712	1
ENSG00000067842	ATP2B3		#N/A	#N/A	#N/A	#N/A	#N/A	#N/A		0	TRUE			1	1																		1	1
ENSG00000068079	IFI35		#N/A	#N/A	#N/A	#N/A	#N/A	#N/A		0				1	1																		1	1
ENSG00000068366	ACSL4		#N/A	#N/A	#N/A	#N/A	#N/A	#N/A		0				1	1																1	1	0.281417	1
ENSG00000068383	INPP5A		#N/A	#N/A	#N/A	#N/A	#N/A	#N/A		0				1	1																1	1	0.277925	1
ENSG00000068745	IP6K2		#N/A	#N/A	#N/A	#N/A	#N/A	#N/A		0				1	1																1	1	0.503515	1
ENSG00000068793	CYFIP1		#N/A	#N/A	#N/A	#N/A	#N/A	#N/A		0				1	1																1	1
ENSG00000068796	KIF2A		#N/A	#N/A	#N/A	#N/A	#N/A	#N/A		0				1	1																		1	1
ENSG00000068976	PYGM		#N/A	#N/A	#N/A	#N/A	#N/A	#N/A		0				1	1																1	1	0.552691	1
ENSG00000068985	PAGE1		#N/A	#N/A	#N/A	#N/A	#N/A	#N/A		0				1	1																1	1	0.129729	1
ENSG00000069018	TRPC7		#N/A	#N/A	#N/A	#N/A	#N/A	#N/A		0				1	1																1	1	0.298718	1
ENSG00000069493	CLEC2D		#N/A	#N/A	#N/A	#N/A	#N/A	#N/A		0				1	1																		1	1
ENSG00000069812	HES2		#N/A	#N/A	#N/A	#N/A	#N/A	#N/A		0				1	1																1	1	0.185183	1
ENSG00000069849	ATP1B3		#N/A	#N/A	#N/A	#N/A	#N/A	#N/A		0				1	1																		0.071404	1
ENSG00000069943	PIGB		#N/A	#N/A	#N/A	#N/A	#N/A	#N/A		0				1	1																		1	1
ENSG00000069956	MAPK6		#N/A	#N/A	#N/A	#N/A	#N/A	#N/A		0				1	1																1	1	0.226555	1
ENSG00000070214	SLC44A1		#N/A	#N/A	#N/A	#N/A	#N/A	#N/A		0				1	1																1	1	0.555405	1
ENSG00000070404	FSTL3		#N/A	#N/A	#N/A	#N/A	#N/A	#N/A		0	TRUE			1	1																		1	1
ENSG00000070413	DGCR2		#N/A	#N/A	#N/A	#N/A	#N/A	#N/A		0				1	1																1	1	0.330197	1
ENSG00000070423	RNF126		#N/A	#N/A	#N/A	#N/A	#N/A	#N/A		0				1	1																1	1	0.329926	1
ENSG00000070444	MNT		#N/A	#N/A	#N/A	#N/A	#N/A	#N/A		0				1	1																		1	1
ENSG00000070495	JMJD6		#N/A	#N/A	#N/A	#N/A	#N/A	#N/A		0				1	1																1	1	0.60486	1
ENSG00000070614	NDST1		#N/A	#N/A	#N/A	#N/A	#N/A	#N/A		0				1	1																1	1	0.595216	1
ENSG00000070718	AP3M2		#N/A	#N/A	#N/A	#N/A	#N/A	#N/A		0				1	1																		1	1
ENSG00000070729	CNGB1		#N/A	#N/A	#N/A	#N/A	#N/A	#N/A		0				1	1																1	1	0.656074	1
ENSG00000070748	CHAT		#N/A	#N/A	#N/A	#N/A	#N/A	#N/A		0				1	1																		0.202594	1
ENSG00000070759	TESK2		#N/A	#N/A	#N/A	#N/A	#N/A	#N/A		0				1	1																		0.251703	1
ENSG00000071127	WDR1		#N/A	#N/A	#N/A	#N/A	#N/A	#N/A		0				1	1																		0.266718	1
ENSG00000071242	RPS6KA2		#N/A	#N/A	#N/A	#N/A	#N/A	#N/A		0				1	1																1	1	0.997146	1
ENSG00000071246	VASH1		#N/A	#N/A	#N/A	#N/A	#N/A	#N/A		0				1	1																1	1	0.345475	1
ENSG00000071564	TCF3		#N/A	#N/A	#N/A	#N/A	#N/A	#N/A		0	TRUE			1	1																1	1	0.331713	1
ENSG00000071655	MBD3		#N/A	#N/A	#N/A	#N/A	#N/A	#N/A		0				1	1																		1	1
ENSG00000071909	MYO3B		#N/A	#N/A	#N/A	#N/A	#N/A	#N/A		0				1	1																1	1	0.777975	1
ENSG00000072042	RDH11		#N/A	#N/A	#N/A	#N/A	#N/A	#N/A		0				1	1																1	1	0.356333	1
ENSG00000072071	LPHN1		#N/A	#N/A	#N/A	#N/A	#N/A	#N/A		0				1	1																		1	1
ENSG00000072110	ACTN1		#N/A	#N/A	#N/A	#N/A	#N/A	#N/A		0				1	1																1	1	0.404699	1
ENSG00000072121	ZFYVE26		#N/A	#N/A	#N/A	#N/A	#N/A	#N/A		0				1	1																1	1	0.997947	1
ENSG00000072135	PTPN18		#N/A	#N/A	#N/A	#N/A	#N/A	#N/A		0				1	1																		1	1
ENSG00000072163	LIMS2		#N/A	#N/A	#N/A	#N/A	#N/A	#N/A		0				1	1																1	1	0.356444	1
ENSG00000072315	TRPC5		#N/A	#N/A	#N/A	#N/A	#N/A	#N/A		0				1	1																		1	1
ENSG00000072415	MPP5		#N/A	#N/A	#N/A	#N/A	#N/A	#N/A		0				1	1																		0.270962	1
ENSG00000072422	RHOBTB1		#N/A	#N/A	#N/A	#N/A	#N/A	#N/A		0				1	1																1	1	1	1
ENSG00000072518	MARK2		#N/A	#N/A	#N/A	#N/A	#N/A	#N/A		0				1	1																1	1	0.573079	1
ENSG00000072840	EVC		#N/A	#N/A	#N/A	#N/A	#N/A	#N/A		0				1	1																		1	1
ENSG00000073008	PVR		#N/A	#N/A	#N/A	#N/A	#N/A	#N/A		0				1	1																1	1	0.363317	1
ENSG00000073050	XRCC1		#N/A	#N/A	#N/A	#N/A	#N/A	#N/A		0				1	1																		1	1
ENSG00000073111	MCM2		#N/A	#N/A	#N/A	#N/A	#N/A	#N/A		0				1	1																1	1	0.515471	1
ENSG00000073464	CLCN4		#N/A	#N/A	#N/A	#N/A	#N/A	#N/A		0				1	1																1	1	0.395199	1
ENSG00000073536	NLE1		#N/A	#N/A	#N/A	#N/A	#N/A	#N/A		0				1	1																1	1	0.507749	1
ENSG00000073614	KDM5A		#N/A	#N/A	#N/A	#N/A	#N/A	#N/A		0	TRUE			1	1																1	1	0.998494	1
ENSG00000073910	FRY		#N/A	#N/A	#N/A	#N/A	#N/A	#N/A		0				1	1																		1	1
ENSG00000073921	PICALM		#N/A	#N/A	#N/A	#N/A	#N/A	#N/A		0	TRUE			1	1																		0.27783	1
ENSG00000074047	GLI2		#N/A	#N/A	#N/A	#N/A	#N/A	#N/A		0				1	1																1	1	0.555745	1
ENSG00000074054	CLASP1		#N/A	#N/A	#N/A	#N/A	#N/A	#N/A		0				1	1																1	1	0.948866	1
ENSG00000074211	PPP2R2C		#N/A	#N/A	#N/A	#N/A	#N/A	#N/A		0				1	1																		0.34771	1
ENSG00000074276	CDHR2		#N/A	#N/A	#N/A	#N/A	#N/A	#N/A		0				1	1																1	1	0.952896	1
ENSG00000074621	SLC24A1		#N/A	#N/A	#N/A	#N/A	#N/A	#N/A		0				1	1																		1	1
ENSG00000074657	ZNF532		#N/A	#N/A	#N/A	#N/A	#N/A	#N/A		0				1	1																		0.593318	1
ENSG00000074842	C19orf10		#N/A	#N/A	#N/A	#N/A	#N/A	#N/A		0				1	1																1	1	0.168138	1
ENSG00000074964	ARHGEF10L		#N/A	#N/A	#N/A	#N/A	#N/A	#N/A		0				1	1																		1	1
ENSG00000075035	WSCD2		#N/A	#N/A	#N/A	#N/A	#N/A	#N/A		0				1	1																		1	1
ENSG00000075151	EIF4G3		#N/A	#N/A	#N/A	#N/A	#N/A	#N/A		0				1	1																1	1	0.368589	1
ENSG00000075290	WNT8B		#N/A	#N/A	#N/A	#N/A	#N/A	#N/A		0				1	1																		1	1
ENSG00000075292	ZNF638		#N/A	#N/A	#N/A	#N/A	#N/A	#N/A		0				1	1																		1	1
ENSG00000075407	ZNF37A		#N/A	#N/A	#N/A	#N/A	#N/A	#N/A		0				1	1																		1	1
ENSG00000075420	FNDC3B		#N/A	#N/A	#N/A	#N/A	#N/A	#N/A		0				1	1																1	1	0.615359	1
ENSG00000075426	FOSL2		#N/A	#N/A	#N/A	#N/A	#N/A	#N/A		0				1	1																		1	1
ENSG00000075429	CACNG5		#N/A	#N/A	#N/A	#N/A	#N/A	#N/A		0				1	1																1	1	0.111533	1
ENSG00000075651	PLD1		#N/A	#N/A	#N/A	#N/A	#N/A	#N/A		0				1	1																1	1	0.962684	1
ENSG00000075673	ATP12A		#N/A	#N/A	#N/A	#N/A	#N/A	#N/A		0				1	1																		1	1
ENSG00000075856	SART3		#N/A	#N/A	#N/A	#N/A	#N/A	#N/A		0				1	1																		1	1
ENSG00000075884	ARHGAP15		#N/A	#N/A	#N/A	#N/A	#N/A	#N/A		0				1	1																		1	1
ENSG00000076356	PLXNA2		#N/A	#N/A	#N/A	#N/A	#N/A	#N/A		0				1	1																1	1	0.998546	1
ENSG00000076706	MCAM		#N/A	#N/A	#N/A	#N/A	#N/A	#N/A		0				1	1																1	1	0.351403	1
ENSG00000076928	ARHGEF1		#N/A	#N/A	#N/A	#N/A	#N/A	#N/A		0				1	1																1	1	0.417438	1
ENSG00000077063	CTTNBP2		#N/A	#N/A	#N/A	#N/A	#N/A	#N/A		0				1	1																1	1	1	1
ENSG00000077097	TOP2B		#N/A	#N/A	#N/A	#N/A	#N/A	#N/A		0				1	1																1	1	0.978995	1
ENSG00000077150	NFKB2		#N/A	#N/A	#N/A	#N/A	#N/A	#N/A		0	TRUE			1	1																1	1	0.882189	1
ENSG00000077232	DNAJC10		#N/A	#N/A	#N/A	#N/A	#N/A	#N/A		0				1	1																1	1	0.521966	1
ENSG00000077238	IL4R		#N/A	#N/A	#N/A	#N/A	#N/A	#N/A		0				1	1																1	1	0.299217	1
ENSG00000077264	PAK3		#N/A	#N/A	#N/A	#N/A	#N/A	#N/A		0				1	1																		0.376075	1
ENSG00000077274	CAPN6		#N/A	#N/A	#N/A	#N/A	#N/A	#N/A		0				1	1																1	1	0.491757	1
ENSG00000077279	DCX		#N/A	#N/A	#N/A	#N/A	#N/A	#N/A		0				1	1																1	1	0.136957	1
ENSG00000077327	SPAG6		#N/A	#N/A	#N/A	#N/A	#N/A	#N/A		0				1	1																1	1	0.579501	1
ENSG00000077514	POLD3		#N/A	#N/A	#N/A	#N/A	#N/A	#N/A		0				1	1																		0.397837	1
ENSG00000077800	FKBP6		#N/A	#N/A	#N/A	#N/A	#N/A	#N/A		0				1	1																1	1	0.140567	1
ENSG00000077935	SMC1B		#N/A	#N/A	#N/A	#N/A	#N/A	#N/A		0				1	1																1	1	0.348354	1
ENSG00000078053	AMPH		#N/A	#N/A	#N/A	#N/A	#N/A	#N/A		0				1	1																1	1	0.480571	1
ENSG00000078098	FAP		#N/A	#N/A	#N/A	#N/A	#N/A	#N/A		0				1	1																		1	1
ENSG00000078369	GNB1		#N/A	#N/A	#N/A	#N/A	#N/A	#N/A		0				1	1																1	1	0.332182	1
ENSG00000078579	FGF20		#N/A	#N/A	#N/A	#N/A	#N/A	#N/A		0				1	1																1	1	0.493527	1
ENSG00000078674	PCM1		#N/A	#N/A	#N/A	#N/A	#N/A	#N/A		0	TRUE			1	1																1	1	0.696255	1
ENSG00000078699	CBFA2T2		#N/A	#N/A	#N/A	#N/A	#N/A	#N/A		0				1	1																1	1	0.502758	1
ENSG00000078900	TP73		#N/A	#N/A	#N/A	#N/A	#N/A	-0.60961		0				1	1																		1	1
ENSG00000079101	CLUL1		#N/A	#N/A	#N/A	#N/A	#N/A	#N/A		0				1	1																1	1	0.41485	1
ENSG00000079277	MKNK1		#N/A	#N/A	#N/A	#N/A	#N/A	#N/A		0				1	1																1	1	0.159947	1
ENSG00000079308	TNS1		#N/A	#N/A	#N/A	#N/A	#N/A	#N/A		0				1	1																		0.528954	1
ENSG00000079335	CDC14A		#N/A	#N/A	#N/A	#N/A	#N/A	#N/A		0				1	1																1	1	0.839061	1
ENSG00000079337	RAPGEF3		#N/A	#N/A	#N/A	#N/A	#N/A	#N/A		0				1	1																		1	1
ENSG00000079393	DUSP13		#N/A	#N/A	#N/A	#N/A	#N/A	#N/A		0				1	1																		0.234702	1
ENSG00000079435	LIPE		#N/A	#N/A	#N/A	#N/A	#N/A	#N/A		0				1	1																1	1	0.442924	1
ENSG00000079557	AFM		#N/A	#N/A	#N/A	#N/A	#N/A	#N/A		0				1	1																		1	1
ENSG00000079691	LRRC16A		#N/A	#N/A	#N/A	#N/A	#N/A	#N/A		0				1	1																		1	1
ENSG00000080224	EPHA6		#N/A	#N/A	#N/A	#N/A	#N/A	#N/A		0				1	1																1	1	0.762721	1
ENSG00000080293	SCTR		#N/A	#N/A	#N/A	#N/A	#N/A	#N/A		0				1	1																1	1	0.362461	1
ENSG00000080345	RIF1		#N/A	#N/A	#N/A	#N/A	#N/A	#N/A		0				1	1																1	1	0.974186	1
ENSG00000080603	SRCAP		#N/A	#N/A	#N/A	#N/A	#N/A	#N/A		0				1	1																1	1	0.936403	1
ENSG00000080618	CPB2		#N/A	#N/A	#N/A	#N/A	#N/A	#N/A		0				1	1																1	1	0.972282	1
ENSG00000080823	MOK		#N/A	#N/A	#N/A	#N/A	#N/A	#N/A		0				1	1																1	1	0.324326	1
ENSG00000080824	HSP90AA1		#N/A	#N/A	#N/A	#N/A	#N/A	#N/A		0	TRUE			1	1																1	1	0.340954	1
ENSG00000080845	DLGAP4		#N/A	#N/A	#N/A	#N/A	#N/A	#N/A		0				1	1																		0.38817	1
ENSG00000081177	EXD2		#N/A	#N/A	#N/A	#N/A	#N/A	#N/A		0				1	1																		1	1
ENSG00000081248	CACNA1S		#N/A	#N/A	#N/A	#N/A	#N/A	#N/A		0				1	1																1	1	0.999999	1
ENSG00000081277	PKP1		#N/A	#N/A	#N/A	#N/A	#N/A	#N/A		0				1	1																		1	1
ENSG00000081307	UBA5		#N/A	#N/A	#N/A	#N/A	#N/A	#N/A		0				1	1																		1	1
ENSG00000081320	STK17B		#N/A	#N/A	#N/A	#N/A	#N/A	#N/A		0				1	1																1	1	0.443224	1
ENSG00000081665	ZNF506		#N/A	#N/A	#N/A	#N/A	#N/A	#N/A		0				1	1																		1	1
ENSG00000082269	FAM135A		#N/A	#N/A	#N/A	#N/A	#N/A	#N/A		0				1	1																		1	1
ENSG00000082293	COL19A1		#N/A	#N/A	#N/A	#N/A	#N/A	#N/A		0				1	1																		1	1
ENSG00000082438	COBLL1		#N/A	#N/A	#N/A	#N/A	#N/A	#N/A		0				1	1																1	1	0.846901	1
ENSG00000082512	TRAF5		#N/A	#N/A	#N/A	#N/A	#N/A	#N/A		0				1	1																		0.276068	1
ENSG00000082556	OPRK1		#N/A	#N/A	#N/A	#N/A	#N/A	#N/A		0				1	1																		1	1
ENSG00000082781	ITGB5		#N/A	#N/A	#N/A	#N/A	#N/A	#N/A		0				1	1																1	1	0.532207	1
ENSG00000082898	XPO1		#N/A	#N/A	#N/A	#N/A	#N/A	#N/A		0	TRUE			1	1																1	1	0.586963	1
ENSG00000083223	ZCCHC6		#N/A	#N/A	#N/A	#N/A	#N/A	#N/A		0				1	1																1	1	0.727986	1
ENSG00000083290	ULK2		#N/A	#N/A	#N/A	#N/A	#N/A	#N/A		0				1	1																		0.999912	1
ENSG00000083520	DIS3		#N/A	#N/A	#N/A	#N/A	#N/A	#N/A		0				1	1																		1	1
ENSG00000083544	TDRD3		#N/A	#N/A	#N/A	#N/A	#N/A	#N/A		0				1	1																1	1	0.876759	1
ENSG00000083635	NUFIP1		#N/A	#N/A	#N/A	#N/A	#N/A	#N/A		0				1	1																		1	1
ENSG00000083838	ZNF446		#N/A	#N/A	#N/A	#N/A	#N/A	#N/A		0				1	1																1	1	0.39197	1
ENSG00000084112	SSH1		#N/A	#N/A	#N/A	#N/A	#N/A	#N/A		0				1	1																1	1	0.779574	1
ENSG00000084674	APOB		#N/A	#N/A	#N/A	#N/A	#N/A	#N/A		0				1	1																1	1	0.999815	1
ENSG00000084710	EFR3B		#N/A	#N/A	#N/A	#N/A	#N/A	#N/A		0				1	1
ENSG00000084764	MAPRE3		#N/A	#N/A	#N/A	#N/A	#N/A	#N/A		0				1	1																1	1	0.112847	1
ENSG00000085185	BCORL1		#N/A	#N/A	#N/A	#N/A	#N/A	#N/A		0				1	1																1	1	0.999966	1
ENSG00000085231	TAF9		#N/A	#N/A	#N/A	#N/A	#N/A	#N/A		0				1	1																1	1	0.499174	1
ENSG00000085276	MECOM		#N/A	#N/A	#N/A	#N/A	#N/A	#N/A		0	TRUE			1	1																		0.999309	1
ENSG00000085415	SEH1L		#N/A	#N/A	#N/A	#N/A	#N/A	#N/A		0				1	1																		1	1
ENSG00000085552	IGSF9		#N/A	#N/A	#N/A	#N/A	#N/A	#N/A		0				1	1																		1	1
ENSG00000085832	EPS15		#N/A	#N/A	#N/A	#N/A	#N/A	#N/A		0	TRUE			1	1																		1	1
ENSG00000085872	CHERP		#N/A	#N/A	#N/A	#N/A	#N/A	#N/A		0				1	1																		0.167042	1
ENSG00000085982	USP40		#N/A	#N/A	#N/A	#N/A	#N/A	#N/A		0				1	1																		1	1
ENSG00000086062	B4GALT1		#N/A	#N/A	#N/A	#N/A	#N/A	#N/A		0				1	1																1	1	0.300949	1
ENSG00000086548	CEACAM6		#N/A	#N/A	#N/A	#N/A	#N/A	#N/A		0				1	1																1	1	0.376645	1
ENSG00000086758	HUWE1		#N/A	#N/A	#N/A	#N/A	#N/A	#N/A		0				1	1																1	1	0.998093	1
ENSG00000086967	MYBPC2		#N/A	#N/A	#N/A	#N/A	#N/A	#N/A		0				1	1																1	1	0.558667	1
ENSG00000087053	MTMR2		#N/A	#N/A	#N/A	#N/A	#N/A	#N/A		0				1	1																1	1	0.301669	1
ENSG00000087077	TRIP6		#N/A	#N/A	#N/A	#N/A	#N/A	#N/A		0				1	1																		1	1
ENSG00000087303	NID2		#N/A	#N/A	#N/A	#N/A	#N/A	#N/A		0				1	1																1	1	0.480982	1
ENSG00000087460	GNAS		#N/A	#N/A	#N/A	#N/A	#N/A	#N/A		0	TRUE			1	1																1	1	0.634674	1
ENSG00000088035	ALG6		#N/A	#N/A	#N/A	#N/A	#N/A	#N/A		0				1	1																1	1	0.593695	1
ENSG00000088179	PTPN4		#N/A	#N/A	#N/A	#N/A	#N/A	#N/A		0				1	1																1	1	0.569313	1
ENSG00000088247	KHSRP		#N/A	#N/A	#N/A	#N/A	#N/A	#N/A		0				1	1																		1	1
ENSG00000088367	EPB41L1		#N/A	#N/A	#N/A	#N/A	#N/A	#N/A		0				1	1																		1	1
ENSG00000088756	ARHGAP28		#N/A	#N/A	#N/A	#N/A	#N/A	#N/A		0				1	1																1	1	0.454076	1
ENSG00000088876	ZNF343		#N/A	#N/A	#N/A	#N/A	#N/A	#N/A		0				1	1																		1	1
ENSG00000089116	LHX5		#N/A	#N/A	#N/A	#N/A	#N/A	#N/A		0				1	1																1	1	0.266827	1
ENSG00000089157	RPLP0		#N/A	#N/A	#N/A	#N/A	#N/A	#N/A		0				1	1																		0.113269	1
ENSG00000089169	RPH3A		#N/A	#N/A	#N/A	#N/A	#N/A	#N/A		0				1	1																1	1	0.158091	1
ENSG00000089177	KIF16B		#N/A	#N/A	#N/A	#N/A	#N/A	#N/A		0				1	1																1	1	0.99839	1
ENSG00000089199	CHGB		#N/A	#N/A	#N/A	#N/A	#N/A	#N/A		0				1	1																		1	1
ENSG00000089280	FUS		#N/A	#N/A	#N/A	#N/A	#N/A	#N/A		0	TRUE			1	1																1	1	0.109429	1
ENSG00000089289	IGBP1		#N/A	#N/A	#N/A	#N/A	#N/A	#N/A		0				1	1																1	1	0.176027	1
ENSG00000089356	FXYD3		#N/A	#N/A	#N/A	#N/A	#N/A	#N/A		0				1	1																		1	1
ENSG00000089472	HEPH		#N/A	#N/A	#N/A	#N/A	#N/A	#N/A		0				1	1																		1	1
ENSG00000089639	GMIP		#N/A	#N/A	#N/A	#N/A	#N/A	#N/A		0				1	1																1	1	0.402023	1
ENSG00000089682	RBM41		#N/A	#N/A	#N/A	#N/A	#N/A	#N/A		0				1	1																1	1	0.234726	1
ENSG00000089876	DHX32		#N/A	#N/A	#N/A	#N/A	#N/A	#N/A		0				1	1																		1	1
ENSG00000090316	MAEA		#N/A	#N/A	#N/A	#N/A	#N/A	#N/A		0				1	1																1	1	0.193465	1
ENSG00000090487	SPG21		#N/A	#N/A	#N/A	#N/A	#N/A	#N/A		0				1	1																		1	1
ENSG00000090612	ZNF268		#N/A	#N/A	#N/A	#N/A	#N/A	#N/A		0				1	1																1	1	0.290522	1
ENSG00000090920	FCGBP		#N/A	#N/A	#N/A	#N/A	#N/A	#N/A		0				1	1
ENSG00000090924	PLEKHG2		#N/A	#N/A	#N/A	#N/A	#N/A	#N/A		0				1	1																1	1	0.813609	1
ENSG00000090971	NAT14		#N/A	#N/A	#N/A	#N/A	#N/A	#N/A		0				1	1																1	1
ENSG00000090975	PITPNM2		#N/A	#N/A	#N/A	#N/A	#N/A	#N/A		0				1	1																		1	1
ENSG00000091138	SLC26A3		#N/A	#N/A	#N/A	#N/A	#N/A	#N/A		0				1	1																1	1	0.457156	1
ENSG00000091483	FH		#N/A	#N/A	#N/A	#N/A	#N/A	#N/A		0	TRUE			1	1																1	1	0.979283	1
ENSG00000091536	MYO15A		#N/A	#N/A	#N/A	#N/A	#N/A	#N/A		0				1	1																		1	1
ENSG00000091664	SLC17A6		#N/A	#N/A	#N/A	#N/A	#N/A	#N/A		0				1	1																		1	1
ENSG00000091732	ZC3HC1		#N/A	#N/A	#N/A	#N/A	#N/A	#N/A		0				1	1																1	1	0.450154	1
ENSG00000091879	ANGPT2		#N/A	#N/A	#N/A	#N/A	#N/A	#N/A		0				1	1																		0.1352	1
ENSG00000091972	CD200		#N/A	#N/A	#N/A	#N/A	#N/A	#N/A		0				1	1																1	1	0.37088	1
ENSG00000092096	SLC22A17		#N/A	#N/A	#N/A	#N/A	#N/A	#N/A		0				1	1																1	1	0.452635	1
ENSG00000092098	RNF31		#N/A	#N/A	#N/A	#N/A	#N/A	#N/A		0				1	1																		1	1
ENSG00000092201	SUPT16H		#N/A	#N/A	#N/A	#N/A	#N/A	#N/A		0				1	1																1	1	0.353177	1
ENSG00000092377	TBL1Y		#N/A	#N/A	#N/A	#N/A	#N/A	#N/A		0				1	1																1	1
ENSG00000092421	SEMA6A		#N/A	#N/A	#N/A	#N/A	#N/A	#N/A		0				1	1																1	1	0.727769	1
ENSG00000092445	TYRO3		#N/A	#N/A	#N/A	#N/A	#N/A	#N/A		0				1	1																1	1	0.424712	1
ENSG00000092529	CAPN3		#N/A	#N/A	#N/A	#N/A	#N/A	#N/A		0				1	1																1	1	0.464514	1
ENSG00000092607	TBX15		#N/A	#N/A	#N/A	#N/A	#N/A	#N/A		0				1	1																		1	1
ENSG00000092820	EZR		#N/A	#N/A	#N/A	#N/A	#N/A	#N/A		0	TRUE			1	1																1	1	0.454201	1
ENSG00000093183	SEC22C		#N/A	#N/A	#N/A	#N/A	#N/A	#N/A		0				1	1																		1	1
ENSG00000093217	XYLB		#N/A	#N/A	#N/A	#N/A	#N/A	#N/A		0				1	1																		1	1
ENSG00000094796	KRT31		#N/A	#N/A	#N/A	#N/A	#N/A	#N/A		0				1	1																		1	1
ENSG00000095110	NXPE1		#N/A	#N/A	#N/A	#N/A	#N/A	#N/A		0				1	1																1	1	0.867154	1
ENSG00000095203	EPB41L4B		#N/A	#N/A	#N/A	#N/A	#N/A	#N/A		0				1	1																1	1	0.620716	1
ENSG00000095739	BAMBI		#N/A	#N/A	#N/A	#N/A	#N/A	#N/A		0				1	1																1	1	0.323468	1
ENSG00000095777	MYO3A		#N/A	#N/A	#N/A	#N/A	#N/A	#N/A		0				1	1																1	1	0.955766	1
ENSG00000095794	CREM		#N/A	#N/A	#N/A	#N/A	#N/A	#N/A		0				1	1																1	1	0.455226	1
ENSG00000095906	NUBP2		#N/A	#N/A	#N/A	#N/A	#N/A	#N/A		0				1	1																1	1	0.24508	1
ENSG00000095951	HIVEP1		#N/A	#N/A	#N/A	#N/A	#N/A	#N/A		0				1	1																		1	1
ENSG00000096006	CRISP3		#N/A	#N/A	#N/A	#N/A	#N/A	#N/A		0				1	1																1	1	0.29224	1
ENSG00000096088	PGC		#N/A	#N/A	#N/A	#N/A	#N/A	#N/A		0				1	1																		1	1
ENSG00000096401	CDC5L		#N/A	#N/A	#N/A	#N/A	#N/A	#N/A		0				1	1																1	1	0.59119	1
ENSG00000096696	DSP		#N/A	#N/A	#N/A	#N/A	#N/A	#N/A		0				1	1																1	1	0.986753	1
ENSG00000097033	SH3GLB1		#N/A	#N/A	#N/A	#N/A	#N/A	#N/A		0				1	1																		1	1
ENSG00000097096	SYDE2		#N/A	#N/A	#N/A	#N/A	#N/A	#N/A		0				1	1																		0.285663	1
ENSG00000099326	MZF1		#N/A	#N/A	#N/A	#N/A	#N/A	#N/A		0				1	1																1	1	0.506666	1
ENSG00000099331	MYO9B		#N/A	#N/A	#N/A	#N/A	#N/A	#N/A		0				1	1																		0.825768	1
ENSG00000099337	KCNK6		#N/A	#N/A	#N/A	#N/A	#N/A	#N/A		0				1	1																		1	1
ENSG00000099338	CATSPERG		#N/A	#N/A	#N/A	#N/A	#N/A	#N/A		0				1	1																		1	1
ENSG00000099783	HNRNPM		#N/A	#N/A	#N/A	#N/A	#N/A	#N/A		0				1	1																		1	1
ENSG00000099785	2002-03-01		#N/A	#N/A	#N/A	#N/A	#N/A	#N/A		0				1	1																1	1	0.48417	1
ENSG00000099814	KIAA0284		#N/A	#N/A	#N/A	#N/A	#N/A	#N/A		0				1	1																1	1	0.377722	1
ENSG00000099899	TRMT2A		#N/A	#N/A	#N/A	#N/A	#N/A	#N/A		0				1	1																1	1	0.393402	1
ENSG00000099901	RANBP1		#N/A	#N/A	#N/A	#N/A	#N/A	#N/A		0				1	1																1	1	0.0584668	1
ENSG00000099953	MMP11		#N/A	#N/A	#N/A	#N/A	#N/A	#N/A		0				1	1																		1	1
ENSG00000099954	CECR2		#N/A	#N/A	#N/A	#N/A	#N/A	#N/A		0				1	1																1	1	0.769067	1
ENSG00000099956	SMARCB1		#N/A	#N/A	#N/A	#N/A	#N/A	#N/A		0	TRUE			1	1																1	1	0.339485	1
ENSG00000099968	BCL2L13		#N/A	#N/A	#N/A	#N/A	#N/A	#N/A		0				1	1																1	1	0.362794	1
ENSG00000099991	CABIN1		#N/A	#N/A	#N/A	#N/A	#N/A	#N/A		0				1	1																		1	1
ENSG00000100030	MAPK1		#N/A	#N/A	#N/A	#N/A	#N/A	#N/A		0				1	1																1	1	0.205224	1
ENSG00000100075	SLC25A1		#N/A	#N/A	#N/A	#N/A	#N/A	#N/A		0				1	1																1	1	0.202728	1
ENSG00000100083	GGA1		#N/A	#N/A	#N/A	#N/A	#N/A	#N/A		0				1	1																1	1	0.562685	1
ENSG00000100100	PIK3IP1		#N/A	#N/A	#N/A	#N/A	#N/A	#N/A		0				1	1																		1	1
ENSG00000100116	GCAT		#N/A	#N/A	#N/A	#N/A	#N/A	#N/A		0				1	1																		0.256625	1
ENSG00000100142	POLR2F		#N/A	#N/A	#N/A	#N/A	#N/A	#N/A		0				1	1																1	1	0.129555	1
ENSG00000100150	DEPDC5		#N/A	#N/A	#N/A	#N/A	#N/A	#N/A		0				1	1																1	1	0.50193	1
ENSG00000100167	2003-09-01		#N/A	#N/A	#N/A	#N/A	#N/A	#N/A		0				1	1																		1	1
ENSG00000100170	SLC5A1		#N/A	#N/A	#N/A	#N/A	#N/A	#N/A		0				1	1																1	1	0.530156	1
ENSG00000100191	SLC5A4		#N/A	#N/A	#N/A	#N/A	#N/A	#N/A		0				1	1																1	1	0.865919	1
ENSG00000100197	CYP2D6		#N/A	#N/A	#N/A	#N/A	#N/A	#N/A		0				1	1																1	1	0.509333	1
ENSG00000100201	DDX17		#N/A	#N/A	#N/A	#N/A	#N/A	#N/A		0				1	1																		0.334301	1
ENSG00000100207	TCF20		#N/A	#N/A	#N/A	#N/A	#N/A	#N/A		0				1	1																		1	1
ENSG00000100243	CYB5R3		#N/A	#N/A	#N/A	#N/A	#N/A	#N/A		0				1	1																		0.168758	1
ENSG00000100271	TTLL1		#N/A	#N/A	#N/A	#N/A	#N/A	#N/A		0				1	1																		0.104478	1
ENSG00000100280	AP1B1		#N/A	#N/A	#N/A	#N/A	#N/A	#N/A		0				1	1																1	1	0.94161	1
ENSG00000100284	TOM1		#N/A	#N/A	#N/A	#N/A	#N/A	#N/A		0				1	1																1	1	0.356182	1
ENSG00000100304	TTLL12		#N/A	#N/A	#N/A	#N/A	#N/A	#N/A		0				1	1																1	1	0.573349	1
ENSG00000100316	RPL3		#N/A	#N/A	#N/A	#N/A	#N/A	#N/A		0				1	1																1	1	0.473476	1
ENSG00000100324	TAB1		#N/A	#N/A	#N/A	#N/A	#N/A	#N/A		0				1	1																		1	1
ENSG00000100347	SAMM50		#N/A	#N/A	#N/A	#N/A	#N/A	#N/A		0				1	1																		0.191685	1
ENSG00000100350	FOXRED2		#N/A	#N/A	#N/A	#N/A	#N/A	#N/A		0				1	1																1	1	0.645823	1
ENSG00000100353	EIF3D		#N/A	#N/A	#N/A	#N/A	#N/A	#N/A		0				1	1																		0.20164	1
ENSG00000100354	TNRC6B		#N/A	#N/A	#N/A	#N/A	#N/A	#N/A		0				1	1																1	1	0.568018	1
ENSG00000100362	PVALB		#N/A	#N/A	#N/A	#N/A	#N/A	#N/A		0				1	1																1	1	0.453887	1
ENSG00000100416	TRMU		#N/A	#N/A	#N/A	#N/A	#N/A	#N/A		0				1	1																1	1	0.41434	1
ENSG00000100426	ZBED4		#N/A	#N/A	#N/A	#N/A	#N/A	#N/A		0				1	1																1	1	0.604468	1
ENSG00000100450	GZMH		#N/A	#N/A	#N/A	#N/A	#N/A	#N/A		0				1	1																1	1	0.450455	1
ENSG00000100483	METTL21D		#N/A	#N/A	#N/A	#N/A	#N/A	#N/A		0				1	1																		0.0519514	1
ENSG00000100505	TRIM9		#N/A	#N/A	#N/A	#N/A	#N/A	#N/A		0				1	1																1	1	0.654313	1
ENSG00000100523	DDHD1		#N/A	#N/A	#N/A	#N/A	#N/A	#N/A		0				1	1																1	1	0.792113	1
ENSG00000100554	ATP6V1D		#N/A	#N/A	#N/A	#N/A	#N/A	#N/A		0				1	1																1	1	0.201019	1
ENSG00000100565	C14orf166B		#N/A	#N/A	#N/A	#N/A	#N/A	#N/A		0				1	1																		1	1
ENSG00000100580	TMED8		#N/A	#N/A	#N/A	#N/A	#N/A	#N/A		0				1	1																1	1	0.278892	1
ENSG00000100583	SAMD15		#N/A	#N/A	#N/A	#N/A	#N/A	#N/A		0				1	1																		0.235271	1
ENSG00000100596	SPTLC2		#N/A	#N/A	#N/A	#N/A	#N/A	#N/A		0				1	1																1	1	0.262658	1
ENSG00000100625	SIX4		#N/A	#N/A	#N/A	#N/A	#N/A	#N/A		0				1	1																		0.310243	1
ENSG00000100628	ASB2		#N/A	#N/A	#N/A	#N/A	#N/A	#N/A		0				1	1																		1	1
ENSG00000100629	CEP128		#N/A	#N/A	#N/A	#N/A	#N/A	#N/A		0				1	1																1	1	1	1
ENSG00000100665	SERPINA4		#N/A	#N/A	#N/A	#N/A	#N/A	#N/A		0				1	1																1	1	0.433239	1
ENSG00000100678	SLC8A3		#N/A	#N/A	#N/A	#N/A	#N/A	#N/A		0				1	1																1	1	0.397249	1
ENSG00000100726	TELO2		#N/A	#N/A	#N/A	#N/A	#N/A	#N/A		0				1	1																1	1	0.9161	1
ENSG00000100836	PABPN1		#N/A	#N/A	#N/A	#N/A	#N/A	#N/A		0				1	1																1	1	0.366074	1
ENSG00000100842	EFS		#N/A	#N/A	#N/A	#N/A	#N/A	#N/A		0				1	1																1	1	0.46471	1
ENSG00000100852	ARHGAP5		#N/A	#N/A	#N/A	#N/A	#N/A	#N/A		0				1	1																1	1	0.445529	1
ENSG00000100897	DCAF11		#N/A	#N/A	#N/A	#N/A	#N/A	#N/A		0				1	1																1	1	0.194101	1
ENSG00000100906	NFKBIA		#N/A	#N/A	#N/A	-1	#N/A	#N/A		0				1	1																		1	1
ENSG00000100926	TM9SF1		#N/A	#N/A	#N/A	#N/A	#N/A	#N/A		0				1	1
ENSG00000100968	NFATC4		#N/A	#N/A	#N/A	#N/A	#N/A	#N/A		0				1	1																1	1	0.511429	1
ENSG00000100985	MMP9		#N/A	#N/A	#N/A	#N/A	#N/A	#N/A		0				1	1																1	1	0.45972	1
ENSG00000100987	VSX1		#N/A	#N/A	#N/A	#N/A	#N/A	#N/A		0				1	1																		1	1
ENSG00000101004	NINL		#N/A	#N/A	#N/A	#N/A	#N/A	#N/A		0				1	1																1	1	0.681482	1
ENSG00000101098	RIMS4		#N/A	#N/A	#N/A	#N/A	#N/A	#N/A		0				1	1																		1	1
ENSG00000101126	ADNP		#N/A	#N/A	#N/A	#N/A	#N/A	#N/A		0				1	1																1	1	0.283084	1
ENSG00000101144	BMP7		#N/A	#N/A	#N/A	#N/A	#N/A	#N/A		0				1	1																		1	1
ENSG00000101180	HRH3		#N/A	#N/A	#N/A	#N/A	#N/A	#N/A		0				1	1																1	1	0.410633	1
ENSG00000101187	SLCO4A1		#N/A	#N/A	#N/A	#N/A	#N/A	#N/A		0				1	1																1	1	0.598966	1
ENSG00000101188	NTSR1		#N/A	#N/A	#N/A	#N/A	#N/A	#N/A		0				1	1																1	1	0.410252	1
ENSG00000101199	ARFGAP1		#N/A	#N/A	#N/A	#N/A	#N/A	#N/A		0				1	1																1	1	0.187114	1
ENSG00000101204	CHRNA4		#N/A	#N/A	#N/A	#N/A	#N/A	#N/A		0				1	1																1	1	0.530298	1
ENSG00000101222	SPEF1		#N/A	#N/A	#N/A	#N/A	#N/A	#N/A		0				1	1																1	1	0.114379	1
ENSG00000101224	CDC25B		#N/A	#N/A	#N/A	#N/A	#N/A	#N/A		0				1	1																1	1	0.258216	1
ENSG00000101265	RASSF2		#N/A	#N/A	#N/A	#N/A	#N/A	#N/A		0				1	1																1	1	0.114004	1
ENSG00000101266	CSNK2A1		#N/A	#N/A	#N/A	#N/A	#N/A	#N/A		0				1	1																1	1	0.37189	1
ENSG00000101276	SLC52A3		#N/A	#N/A	#N/A	#N/A	#N/A	#N/A		0				1	1																1	1	0.111758	1
ENSG00000101292	PROKR2		#N/A	#N/A	#N/A	#N/A	#N/A	#N/A		0				1	1																1	1	0.22025	1
ENSG00000101343	CRNKL1		#N/A	#N/A	#N/A	#N/A	#N/A	#N/A		0				1	1																1	1	0.811739	1
ENSG00000101365	IDH3B		#N/A	#N/A	#N/A	#N/A	#N/A	#N/A		0				1	1																1	1	0.32151	1
ENSG00000101438	SLC32A1		#N/A	#N/A	#N/A	#N/A	#N/A	#N/A		0				1	1																		1	1
ENSG00000101447	FAM83D		#N/A	#N/A	#N/A	#N/A	#N/A	#N/A		0				1	1																1	1	1	1
ENSG00000101542	CDH20		#N/A	#N/A	#N/A	#N/A	#N/A	#N/A		0				1	1																		1	1
ENSG00000101577	LPIN2		#N/A	#N/A	#N/A	#N/A	#N/A	#N/A		0				1	1																1	1	0.704345	1
ENSG00000101605	MYOM1		#N/A	#N/A	#N/A	#N/A	#N/A	#N/A		0				1	1																1	1	0.833539	1
ENSG00000101639	CEP192		#N/A	#N/A	#N/A	#N/A	#N/A	#N/A		0				1	1																		1	1
ENSG00000101752	MIB1		#N/A	#N/A	#N/A	#N/A	#N/A	#N/A		0				1	1																		1	1
ENSG00000101843	PSMD10		#N/A	#N/A	#N/A	#N/A	#N/A	#N/A		0				1	1																		1	1
ENSG00000101844	ATG4A		#N/A	#N/A	#N/A	#N/A	#N/A	#N/A		0				1	1																1	1	0.0968561	1
ENSG00000101871	MID1		#N/A	#N/A	#N/A	#N/A	#N/A	#N/A		0				1	1																1	1	0.168009	1
ENSG00000101882	NKAP		#N/A	#N/A	#N/A	#N/A	#N/A	#N/A		0				1	1																1	1	0.17104	1
ENSG00000101888	NXT2		#N/A	#N/A	#N/A	#N/A	#N/A	#N/A		0				1	1																1	1	0.374059	1
ENSG00000101935	AMMECR1		#N/A	#N/A	#N/A	#N/A	#N/A	#N/A		0				1	1																1	1	0.255976	1
ENSG00000101945	SUV39H1		#N/A	#N/A	#N/A	#N/A	#N/A	#N/A		0				1	1																1	1	0.229952	1
ENSG00000101955	SRPX		#N/A	#N/A	#N/A	#N/A	#N/A	#N/A		0				1	1																		1	1
ENSG00000101981	F9		#N/A	#N/A	#N/A	#N/A	#N/A	#N/A		0				1	1																1	1	0.555485	1
ENSG00000102001	CACNA1F		#N/A	#N/A	#N/A	#N/A	#N/A	#N/A		0				1	1																1	1	0.949546	1
ENSG00000102007	PLP2		#N/A	#N/A	#N/A	#N/A	#N/A	#N/A		0				1	1																		0.032298	1
ENSG00000102010	BMX		#N/A	#N/A	#N/A	#N/A	#N/A	#N/A		0				1	1																1	1	0.641504	1
ENSG00000102021	LUZP4		#N/A	#N/A	#N/A	#N/A	#N/A	#N/A		0				1	1																1	1	0.356929	1
ENSG00000102030	NAA10		#N/A	#N/A	#N/A	#N/A	#N/A	#N/A		0				1	1																1	1	0.0813775	1
ENSG00000102043	MTMR8		#N/A	#N/A	#N/A	#N/A	#N/A	#N/A		0				1	1																		1	1
ENSG00000102069	UBE2NL		#N/A	#N/A	#N/A	#N/A	#N/A	#N/A		0				1	1
ENSG00000102100	SLC35A2		#N/A	#N/A	#N/A	#N/A	#N/A	#N/A		0				1	1																		0.999927	1
ENSG00000102119	EMD		#N/A	#N/A	#N/A	#N/A	#N/A	#N/A		0				1	1																1	1	0.217421	1
ENSG00000102145	GATA1		#N/A	#N/A	#N/A	#N/A	#N/A	#N/A		0	TRUE			1	1																1	1	0.110239	1
ENSG00000102174	PHEX		#N/A	#N/A	#N/A	#N/A	#N/A	#N/A		0				1	1																		0.48591	1
ENSG00000102221	PHF16		#N/A	#N/A	#N/A	#N/A	#N/A	#N/A		0				1	1																1	1	0.256326	1
ENSG00000102226	USP11		#N/A	#N/A	#N/A	#N/A	#N/A	#N/A		0				1	1																1	1	0.840296	1
ENSG00000102243	VGLL1		#N/A	#N/A	#N/A	#N/A	#N/A	#N/A		0				1	1																1	1	0.22186	1
ENSG00000102316	MAGED2		#N/A	#N/A	#N/A	#N/A	#N/A	#N/A		0				1	1																1	1	0.523242	1
ENSG00000102349	KLF8		#N/A	#N/A	#N/A	#N/A	#N/A	#N/A		0				1	1																1	1	0.503279	1
ENSG00000102383	ZDHHC15		#N/A	#N/A	#N/A	#N/A	#N/A	#N/A		0				1	1																		1	1
ENSG00000102385	DRP2		#N/A	#N/A	#N/A	#N/A	#N/A	#N/A		0				1	1																1	1	0.439743	1
ENSG00000102387	TAF7L		#N/A	#N/A	#N/A	#N/A	#N/A	#N/A		0				1	1																1	1	0.166026	1
ENSG00000102452	NALCN		#N/A	#N/A	#N/A	#N/A	#N/A	#N/A		0				1	1																1	1	0.980181	1
ENSG00000102468	HTR2A		#N/A	#N/A	#N/A	#N/A	#N/A	#N/A		0				1	1																1	1	0.528138	1
ENSG00000102539	MLNR		#N/A	#N/A	#N/A	#N/A	#N/A	#N/A		0				1	1																1	1	0.521073	1
ENSG00000102595	UGGT2		#N/A	#N/A	#N/A	#N/A	#N/A	#N/A		0				1	1																1	1	0.841707	1
ENSG00000102683	SGCG		#N/A	#N/A	#N/A	#N/A	#N/A	#N/A		0				1	1																		1	1
ENSG00000102743	SLC25A15		#N/A	#N/A	#N/A	#N/A	#N/A	#N/A		0				1	1																		1	1
ENSG00000102786	INTS6		#N/A	#N/A	#N/A	#N/A	#N/A	#N/A		0				1	1																1	1	0.728858	1
ENSG00000102893	PHKB		#N/A	#N/A	#N/A	#N/A	#N/A	#N/A		0				1	1																1	1	0.410332	1
ENSG00000102901	CENPT		#N/A	#N/A	#N/A	#N/A	#N/A	#N/A		0				1	1																		1	1
ENSG00000102935	ZNF423		#N/A	#N/A	#N/A	#N/A	#N/A	#N/A		0				1	1																		1	1
ENSG00000102984	ZNF821		#N/A	#N/A	#N/A	#N/A	#N/A	#N/A		0				1	1																1	1	0.11615	1
ENSG00000102996	MMP15		#N/A	#N/A	#N/A	#N/A	#N/A	#N/A		0				1	1																1	1	0.441145	1
ENSG00000103043	VAC14		#N/A	#N/A	#N/A	#N/A	#N/A	#N/A		0				1	1																1	1	0.598667	1
ENSG00000103056	SMPD3		#N/A	#N/A	#N/A	#N/A	#N/A	#N/A		0				1	1																1	1	0.261392	1
ENSG00000103067	ESRP2		#N/A	#N/A	#N/A	#N/A	#N/A	#N/A		0				1	1																		1	1
ENSG00000103089	FA2H		#N/A	#N/A	#N/A	#N/A	#N/A	#N/A		0				1	1																1	1	0.23586	1
ENSG00000103091	WDR59		#N/A	#N/A	#N/A	#N/A	#N/A	#N/A		0				1	1																1	1	0.633282	1
ENSG00000103111	MON1B		#N/A	#N/A	#N/A	#N/A	#N/A	#N/A		0				1	1																1	1	0.654513	1
ENSG00000103174	NAGPA		#N/A	#N/A	#N/A	#N/A	#N/A	#N/A		0				1	1																1	1	0.589302	1
ENSG00000103184	SEC14L5		#N/A	#N/A	#N/A	#N/A	#N/A	#N/A		0				1	1																		1	1
ENSG00000103194	USP10		#N/A	#N/A	#N/A	#N/A	#N/A	#N/A		0				1	1																		1	1
ENSG00000103196	CRISPLD2		#N/A	#N/A	#N/A	#N/A	#N/A	#N/A		0				1	1																1	1	0.142261	1
ENSG00000103202	NME4		#N/A	#N/A	#N/A	#N/A	#N/A	#N/A		0				1	1																1	1	0.114501	1
ENSG00000103245	NARFL		#N/A	#N/A	#N/A	#N/A	#N/A	#N/A		0				1	1																1	1	0.213121	1
ENSG00000103248	MTHFSD		#N/A	#N/A	#N/A	#N/A	#N/A	#N/A		0				1	1																		1	1
ENSG00000103253	HAGHL		#N/A	#N/A	#N/A	#N/A	#N/A	#N/A		0				1	1																1	1	0.355578	1
ENSG00000103264	FBXO31		#N/A	#N/A	#N/A	#N/A	#N/A	#N/A		0				1	1																1	1	0.222781	1
ENSG00000103266	STUB1		#N/A	#N/A	#N/A	#N/A	#N/A	#N/A		0				1	1																1	1	0.32719	1
ENSG00000103356	EARS2		#N/A	#N/A	#N/A	#N/A	#N/A	#N/A		0				1	1																1	1	0.682323	1
ENSG00000103381	CPPED1		#N/A	#N/A	#N/A	#N/A	#N/A	#N/A		0				1	1																		1	1
ENSG00000103426	CORO7-PAM16		#N/A	#N/A	#N/A	#N/A	#N/A	#N/A		0				1	1																1	1
ENSG00000103489	XYLT1		#N/A	#N/A	#N/A	#N/A	#N/A	#N/A		0				1	1																1	1	0.993773	1
ENSG00000103528	SYT17		#N/A	#N/A	#N/A	#N/A	#N/A	#N/A		0				1	1																1	1	0.150989	1
ENSG00000103647	CORO2B		#N/A	#N/A	#N/A	#N/A	#N/A	#N/A		0				1	1																1	1	0.464031	1
ENSG00000103855	CD276		#N/A	#N/A	#N/A	#N/A	#N/A	#N/A		0				1	1																		1	1
ENSG00000103942	HOMER2		#N/A	#N/A	#N/A	#N/A	#N/A	#N/A		0				1	1																		0.289281	1
ENSG00000103978	TMEM87A		#N/A	#N/A	#N/A	#N/A	#N/A	#N/A		0				1	1																1	1	0.103821	1
ENSG00000103995	CEP152		#N/A	#N/A	#N/A	#N/A	#N/A	#N/A		0				1	1																1	1	0.640826	1
ENSG00000104043	ATP8B4		#N/A	#N/A	#N/A	#N/A	#N/A	#N/A		0				1	1																		0.3816	1
ENSG00000104044	OCA2		#N/A	#N/A	#N/A	#N/A	#N/A	#N/A		0				1	1																		0.566366	1
ENSG00000104067	TJP1		#N/A	#N/A	#N/A	#N/A	#N/A	#N/A		0				1	1																1	1	0.721907	1
ENSG00000104081	BMF		#N/A	#N/A	#N/A	#N/A	#N/A	#N/A		0				1	1																1	1	0.148065	1
ENSG00000104205	SGK3		#N/A	#N/A	#N/A	#N/A	#N/A	#N/A		0				1	1																1	1	0.173457	1
ENSG00000104332	SFRP1		#N/A	#N/A	#N/A	#N/A	#N/A	#N/A		0				1	1																1	1	0.359724	1
ENSG00000104361	NIPAL2		#N/A	#N/A	#N/A	#N/A	#N/A	#N/A		0				1	1																1	1	0.169912	1
ENSG00000104369	JPH1		#N/A	#N/A	#N/A	#N/A	#N/A	#N/A		0				1	1																1	1	0.649062	1
ENSG00000104381	GDAP1		#N/A	#N/A	#N/A	#N/A	#N/A	#N/A		0				1	1																1	1	0.466884	1
ENSG00000104413	ESRP1		#N/A	#N/A	#N/A	#N/A	#N/A	#N/A		0				1	1																1	1	0.994245	1
ENSG00000104415	WISP1		#N/A	#N/A	#N/A	#N/A	#N/A	#N/A		0				1	1																		1	1
ENSG00000104427	ZC2HC1A		#N/A	#N/A	#N/A	#N/A	#N/A	#N/A		0				1	1																		1	1
ENSG00000104517	UBR5		#N/A	#N/A	#N/A	#N/A	#N/A	#N/A		0	TRUE			1	1																		1	1
ENSG00000104613	INTS10		#N/A	#N/A	#N/A	#N/A	#N/A	#N/A		0				1	1																		1	1
ENSG00000104687	GSR		#N/A	#N/A	#N/A	#N/A	#N/A	#N/A		0				1	1																		0.183073	1
ENSG00000104689	TNFRSF10A		#N/A	#N/A	#N/A	#N/A	#N/A	#N/A		0				1	1																1	1	0.429758	1
ENSG00000104755	ADAM2		#N/A	#N/A	#N/A	#N/A	#N/A	#N/A		0				1	1																1	1	0.999442	1
ENSG00000104756	KCTD9		#N/A	#N/A	#N/A	#N/A	#N/A	#N/A		0				1	1																		0.13561	1
ENSG00000104852	SNRNP70		#N/A	#N/A	#N/A	#N/A	#N/A	#N/A		0				1	1																1	1	0.308344	1
ENSG00000104853	CLPTM1		#N/A	#N/A	#N/A	#N/A	#N/A	#N/A		0				1	1																1	1	0.437857	1
ENSG00000104870	FCGRT		#N/A	#N/A	#N/A	#N/A	#N/A	#N/A		0				1	1																1	1	0.301493	1
ENSG00000104872	PIH1D1		#N/A	#N/A	#N/A	#N/A	#N/A	#N/A		0				1	1																1	1	0.114077	1
ENSG00000104879	CKM		#N/A	#N/A	#N/A	#N/A	#N/A	#N/A		0				1	1																1	1	0.407162	1
ENSG00000104888	SLC17A7		#N/A	#N/A	#N/A	#N/A	#N/A	#N/A		0				1	1																1	1	0.235647	1
ENSG00000104899	AMH		#N/A	#N/A	#N/A	#N/A	#N/A	#N/A		0				1	1																1	1	0.39872	1
ENSG00000104941	RSPH6A		#N/A	#N/A	#N/A	#N/A	#N/A	#N/A		0				1	1																		1	1
ENSG00000104951	IL4I1		#N/A	#N/A	#N/A	#N/A	#N/A	#N/A		0				1	1																1	1	0.332599	1
ENSG00000104953	TLE6		#N/A	#N/A	#N/A	#N/A	#N/A	#N/A		0				1	1																1	1	0.529302	1
ENSG00000104972	LILRB1		#N/A	#N/A	#N/A	#N/A	#N/A	#N/A		0				1	1																1	1	0.880522	1
ENSG00000105048	TNNT1		#N/A	#N/A	#N/A	#N/A	#N/A	#N/A		0				1	1																		1	1
ENSG00000105058	FAM32A		#N/A	#N/A	#N/A	#N/A	#N/A	#N/A		0				1	1																		0.0354167	1
ENSG00000105122	RASAL3		#N/A	#N/A	#N/A	#N/A	#N/A	#N/A		0				1	1																1	1	0.596211	1
ENSG00000105127	AKAP8		#N/A	#N/A	#N/A	#N/A	#N/A	#N/A		0				1	1																1	1	0.581806	1
ENSG00000105141	CASP14		#N/A	#N/A	#N/A	#N/A	#N/A	#N/A		0				1	1																		1	1
ENSG00000105227	PRX		#N/A	#N/A	#N/A	#N/A	#N/A	#N/A		0				1	1																		1	1
ENSG00000105246	EBI3		#N/A	#N/A	#N/A	#N/A	#N/A	#N/A		0				1	1																1	1	0.0810272	1
ENSG00000105255	FSD1		#N/A	#N/A	#N/A	#N/A	#N/A	#N/A		0				1	1																		1	1
ENSG00000105287	PRKD2		#N/A	#N/A	#N/A	#N/A	#N/A	#N/A		0				1	1																		0.632212	1
ENSG00000105323	HNRNPUL1		#N/A	#N/A	#N/A	#N/A	#N/A	#N/A		0				1	1																1	1	0.33646	1
ENSG00000105339	DENND3		#N/A	#N/A	#N/A	#N/A	#N/A	#N/A		0				1	1																1	1	0.513254	1
ENSG00000105369	CD79A		#N/A	#N/A	#N/A	#N/A	#N/A	#N/A		0	TRUE			1	1																		0.0682194	1
ENSG00000105376	ICAM5		#N/A	#N/A	#N/A	#N/A	#N/A	#N/A		0				1	1																1	1	0.506684	1
ENSG00000105397	TYK2		#N/A	#N/A	#N/A	#N/A	#N/A	#N/A		0				1	1																1	1	0.860292	1
ENSG00000105426	PTPRS		#N/A	#N/A	#N/A	#N/A	#N/A	#N/A		0				1	1																1	1	0.687914	1
ENSG00000105464	GRIN2D		#N/A	#N/A	#N/A	#N/A	#N/A	#N/A		0				1	1																1	1	0.808318	1
ENSG00000105483	CARD8		#N/A	#N/A	#N/A	#N/A	#N/A	#N/A		0				1	1																1	1	0.163595	1
ENSG00000105497	ZNF175		#N/A	#N/A	#N/A	#N/A	#N/A	#N/A		0				1	1																		1	1
ENSG00000105501	SIGLEC5		#N/A	#N/A	#N/A	#N/A	#N/A	#N/A		0				1	1																1	1
ENSG00000105538	RASIP1		#N/A	#N/A	#N/A	#N/A	#N/A	#N/A		0				1	1																1	1	0.554264	1
ENSG00000105552	BCAT2		#N/A	#N/A	#N/A	#N/A	#N/A	#N/A		0				1	1																1	1	0.293087	1
ENSG00000105610	KLF1		#N/A	#N/A	#N/A	#N/A	#N/A	#N/A		0				1	1																		1	1
ENSG00000105612	DNASE2		#N/A	#N/A	#N/A	#N/A	#N/A	#N/A		0				1	1																		1	1
ENSG00000105655	ISYNA1		#N/A	#N/A	#N/A	#N/A	#N/A	#N/A		0				1	1																1	1	0.354068	1
ENSG00000105675	ATP4A		#N/A	#N/A	#N/A	#N/A	#N/A	#N/A		0				1	1																1	1	0.706297	1
ENSG00000105695	MAG		#N/A	#N/A	#N/A	#N/A	#N/A	#N/A		0				1	1																1	1	0.58834	1
ENSG00000105711	SCN1B		#N/A	#N/A	#N/A	#N/A	#N/A	#N/A		0				1	1																		1	1
ENSG00000105717	PBX4		#N/A	#N/A	#N/A	#N/A	#N/A	#N/A		0				1	1																1	1	0.421823	1
ENSG00000105722	ERF		#N/A	#N/A	#N/A	#N/A	#N/A	#N/A		0				1	1																		1	1
ENSG00000105738	SIPA1L3		#N/A	#N/A	#N/A	#N/A	#N/A	#N/A		0				1	1																1	1	0.999995	1
ENSG00000105778	AVL9		#N/A	#N/A	#N/A	#N/A	#N/A	#N/A		0				1	1																1	1	0.730337	1
ENSG00000105855	ITGB8		#N/A	#N/A	#N/A	#N/A	#N/A	#N/A		0				1	1																1	1	0.587353	1
ENSG00000105865	DUS4L		#N/A	#N/A	#N/A	#N/A	#N/A	#N/A		0				1	1																		0.10939	1
ENSG00000105880	DLX5		#N/A	#N/A	#N/A	#N/A	#N/A	#N/A		0				1	1																		1	1
ENSG00000105967	TFEC		#N/A	#N/A	#N/A	#N/A	#N/A	#N/A		0				1	1																1	1	0.53139	1
ENSG00000105982	RNF32		#N/A	#N/A	#N/A	#N/A	#N/A	#N/A		0				1	1																		1	1
ENSG00000105996	HOXA2		#N/A	#N/A	#N/A	#N/A	#N/A	#N/A		0				1	1																		1	1
ENSG00000106004	HOXA5		#N/A	#N/A	#N/A	#N/A	#N/A	#N/A		0				1	1																		1	1
ENSG00000106012	IQCE		#N/A	#N/A	#N/A	#N/A	#N/A	#N/A		0				1	1																		1	1
ENSG00000106034	CPED1		#N/A	#N/A	#N/A	#N/A	#N/A	#N/A		0				1	1																1	1	0.801449	1
ENSG00000106077	ABHD11		#N/A	#N/A	#N/A	#N/A	#N/A	#N/A		0				1	1																1	1	0.267982	1
ENSG00000106113	CRHR2		#N/A	#N/A	#N/A	#N/A	#N/A	#N/A		0				1	1																		1	1
ENSG00000106128	GHRHR		#N/A	#N/A	#N/A	#N/A	#N/A	#N/A		0				1	1																		1	1
ENSG00000106144	CASP2		#N/A	#N/A	#N/A	#N/A	#N/A	#N/A		0				1	1																		1	1
ENSG00000106290	TAF6		#N/A	#N/A	#N/A	#N/A	#N/A	#N/A		0				1	1																1	1	0.567603	1
ENSG00000106331	PAX4		#N/A	#N/A	#N/A	#N/A	#N/A	#N/A		0				1	1																1	1	0.32019	1
ENSG00000106397	PLOD3		#N/A	#N/A	#N/A	#N/A	#N/A	#N/A		0				1	1																		1	1
ENSG00000106410	NOBOX		#N/A	#N/A	#N/A	#N/A	#N/A	#N/A		0				1	1																1	1	0.964049	1
ENSG00000106443	PHF14		#N/A	#N/A	#N/A	#N/A	#N/A	#N/A		0				1	1																1	1	0.430776	1
ENSG00000106479	ZNF862		#N/A	#N/A	#N/A	#N/A	#N/A	#N/A		0				1	1																1	1	0.55861	1
ENSG00000106526	ACTR3C		#N/A	#N/A	#N/A	#N/A	#N/A	#N/A		0				1	1																1	1
ENSG00000106536	POU6F2		#N/A	#N/A	#N/A	#N/A	#N/A	#N/A		0				1	1																1	1	0.925001	1
ENSG00000106546	AHR		#N/A	#N/A	#N/A	#N/A	#N/A	#N/A		0				1	1																1	1	0.413617	1
ENSG00000106560	GIMAP2		#N/A	#N/A	#N/A	#N/A	#N/A	#N/A		0				1	1																1	1	0.0886185	1
ENSG00000106624	AEBP1		#N/A	#N/A	#N/A	#N/A	#N/A	#N/A		0				1	1																1	1	0.721743	1
ENSG00000106636	YKT6		#N/A	#N/A	#N/A	#N/A	#N/A	#N/A		0				1	1																		1	1
ENSG00000106665	CLIP2		#N/A	#N/A	#N/A	#N/A	#N/A	#N/A		0				1	1																		1	1
ENSG00000106688	SLC1A1		#N/A	#N/A	#N/A	#N/A	#N/A	#N/A		0				1	1																1	1	0.137565	1
ENSG00000106714	CNTNAP3		#N/A	#N/A	#N/A	#N/A	#N/A	#N/A		0				1	1																1	1	0.912423	1
ENSG00000106780	MEGF9		#N/A	#N/A	#N/A	#N/A	#N/A	#N/A		0				1	1																		0.130416	1
ENSG00000106868	SUSD1		#N/A	#N/A	#N/A	#N/A	#N/A	#N/A		0				1	1																1	1	0.226993	1
ENSG00000106948	AKNA		#N/A	#N/A	#N/A	#N/A	#N/A	#N/A		0				1	1																1	1	0.974199	1
ENSG00000106976	DNM1		#N/A	#N/A	#N/A	#N/A	#N/A	#N/A		0				1	1																1	1	0.479304	1
ENSG00000107104	KANK1		#N/A	#N/A	#N/A	#N/A	#N/A	#N/A		0				1	1																1	1	0.999089	1
ENSG00000107140	TESK1		#N/A	#N/A	#N/A	#N/A	#N/A	#N/A		0				1	1																1	1	0.157052	1
ENSG00000107165	TYRP1		#N/A	#N/A	#N/A	#N/A	#N/A	#N/A		0				1	1																1	1	0.795113	1
ENSG00000107295	SH3GL2		#N/A	#N/A	#N/A	#N/A	#N/A	#N/A		0				1	1																		0.242726	1
ENSG00000107362	FAM108B1		#N/A	#N/A	#N/A	#N/A	#N/A	#N/A		0				1	1																1	1	0.393767	1
ENSG00000107554	DNMBP		#N/A	#N/A	#N/A	#N/A	#N/A	#N/A		0				1	1																		1	1
ENSG00000107581	EIF3A		#N/A	#N/A	#N/A	#N/A	#N/A	#N/A		0				1	1																1	1	0.792116	1
ENSG00000107623	GDF10		#N/A	#N/A	#N/A	#N/A	#N/A	#N/A		0				1	1
ENSG00000107651	SEC23IP		#N/A	#N/A	#N/A	#N/A	#N/A	#N/A		0				1	1																1	1	0.450655	1
ENSG00000107672	NSMCE4A		#N/A	#N/A	#N/A	#N/A	#N/A	#N/A		0				1	1																		1	1
ENSG00000107731	UNC5B		#N/A	#N/A	#N/A	#N/A	#N/A	#N/A		0				1	1																		1	1
ENSG00000107736	CDH23		#N/A	#N/A	#N/A	#N/A	#N/A	#N/A		0				1	1																1	1	0.999931	1
ENSG00000107789	MINPP1		#N/A	#N/A	#N/A	#N/A	#N/A	#N/A		0				1	1																		1	1
ENSG00000107815	C10orf2		#N/A	#N/A	#N/A	#N/A	#N/A	#N/A		0				1	1																		1	1
ENSG00000107862	GBF1		#N/A	#N/A	#N/A	#N/A	#N/A	#N/A		0				1	1																		1	1
ENSG00000107937	GTPBP4		#N/A	#N/A	#N/A	#N/A	#N/A	#N/A		0				1	1																1	1	0.645358	1
ENSG00000107959	PITRM1		#N/A	#N/A	#N/A	#N/A	#N/A	#N/A		0				1	1																1	1	0.992161	1
ENSG00000108100	CCNY		#N/A	#N/A	#N/A	#N/A	#N/A	#N/A		0				1	1																1	1	0.0591855	1
ENSG00000108187	PBLD		#N/A	#N/A	#N/A	#N/A	#N/A	#N/A		0				1	1																1	1	0.177614	1
ENSG00000108239	TBC1D12		#N/A	#N/A	#N/A	#N/A	#N/A	#N/A		0				1	1																1	1	0.215427	1
ENSG00000108255	CRYBA1		#N/A	#N/A	#N/A	#N/A	#N/A	#N/A		0				1	1																		1	1
ENSG00000108272	DHRS11		#N/A	#N/A	#N/A	#N/A	#N/A	#N/A		0				1	1																1	1
ENSG00000108298	RPL19		#N/A	#N/A	#N/A	#N/A	#N/A	#N/A		0				1	1																1	1	0.297395	1
ENSG00000108312	UBTF		#N/A	#N/A	#N/A	#N/A	#N/A	#N/A		0				1	1																1	1	0.672448	1
ENSG00000108344	PSMD3		#N/A	#N/A	#N/A	#N/A	#N/A	#N/A		0				1	1																1	1	0.370334	1
ENSG00000108352	RAPGEFL1		#N/A	#N/A	#N/A	#N/A	#N/A	#N/A		0				1	1																1	1	0.202612	1
ENSG00000108379	WNT3		#N/A	#N/A	#N/A	#N/A	#N/A	#N/A		0				1	1																1	1	0.26757	1
ENSG00000108389	MTMR4		#N/A	#N/A	#N/A	#N/A	#N/A	#N/A		0				1	1																1	1	0.808201	1
ENSG00000108395	TRIM37		#N/A	#N/A	#N/A	#N/A	#N/A	#N/A		0				1	1																1	1	0.905199	1
ENSG00000108433	GOSR2		#N/A	#N/A	#N/A	#N/A	#N/A	#N/A		0				1	1																		0.0538188	1
ENSG00000108509	CAMTA2		#N/A	#N/A	#N/A	#N/A	#N/A	#N/A		0				1	1																		1	1
ENSG00000108510	MED13		#N/A	#N/A	#N/A	#N/A	#N/A	#N/A		0				1	1																		1	1
ENSG00000108551	RASD1		#N/A	#N/A	#N/A	#N/A	#N/A	#N/A		0				1	1																1	1	0.418056	1
ENSG00000108557	RAI1		#N/A	#N/A	#N/A	#N/A	#N/A	#N/A		0				1	1																1	1	0.484972	1
ENSG00000108684	ASIC2		#N/A	#N/A	#N/A	#N/A	#N/A	#N/A		0				1	1																		0.506241	1
ENSG00000108691	CCL2		#N/A	#N/A	#N/A	#N/A	#N/A	#N/A		0				1	1																1	1	0.504901	1
ENSG00000108759	KRT32		#N/A	#N/A	#N/A	#N/A	#N/A	#N/A		0				1	1																1	1	0.521761	1
ENSG00000108771	DHX58		#N/A	#N/A	#N/A	#N/A	#N/A	#N/A		0				1	1																1	1	0.517267	1
ENSG00000108774	RAB5C		#N/A	#N/A	#N/A	#N/A	#N/A	#N/A		0				1	1																		1	1
ENSG00000108821	COL1A1		#N/A	#N/A	#N/A	#N/A	#N/A	#N/A		0	TRUE			1	1																		1	1
ENSG00000108829	LRRC59		#N/A	#N/A	#N/A	#N/A	#N/A	#N/A		0				1	1																1	1	0.298427	1
ENSG00000108839	ALOX12		#N/A	#N/A	#N/A	#N/A	#N/A	#N/A		0				1	1																1	1	0.745312	1
ENSG00000108846	ABCC3		#N/A	#N/A	#N/A	#N/A	#N/A	#N/A		0				1	1																1	1	0.97423	1
ENSG00000108883	EFTUD2		#N/A	#N/A	#N/A	#N/A	#N/A	#N/A		0				1	1																1	1	0.629212	1
ENSG00000108932	SLC16A6		#N/A	#N/A	#N/A	#N/A	#N/A	#N/A		0				1	1																1	1	0.380954	1
ENSG00000108947	EFNB3		#N/A	#N/A	#N/A	#N/A	#N/A	#N/A		0				1	1																1	1	0.184715	1
ENSG00000109066	TMEM104		#N/A	#N/A	#N/A	#N/A	#N/A	#N/A		0				1	1																1	1	0.509915	1
ENSG00000109084	TMEM97		#N/A	#N/A	#N/A	#N/A	#N/A	#N/A		0				1	1																		0.0555708	1
ENSG00000109111	SUPT6H		#N/A	#N/A	#N/A	#N/A	#N/A	#N/A		0				1	1																1	1	0.873914	1
ENSG00000109113	RAB34		#N/A	#N/A	#N/A	#N/A	#N/A	#N/A		0				1	1																1	1	0.207298	1
ENSG00000109132	PHOX2B		#N/A	#N/A	#N/A	#N/A	#N/A	#N/A		0	TRUE			1	1																1	1	0.227104	1
ENSG00000109184	DCUN1D4		#N/A	#N/A	#N/A	#N/A	#N/A	#N/A		0				1	1																1	1	0.380238	1
ENSG00000109255	NMU		#N/A	#N/A	#N/A	#N/A	#N/A	#N/A		0				1	1																1	1	0.0892131	1
ENSG00000109272	PF4V1		#N/A	#N/A	#N/A	#N/A	#N/A	#N/A		0				1	1																		0.0361778	1
ENSG00000109436	TBC1D9		#N/A	#N/A	#N/A	#N/A	#N/A	#N/A		0				1	1																		1	1
ENSG00000109452	INPP4B		#N/A	#N/A	#N/A	#N/A	#N/A	#N/A		0				1	1																1	1	0.50235	1
ENSG00000109458	GAB1		#N/A	#N/A	#N/A	#N/A	#N/A	#N/A		0				1	1																		0.980697	1
ENSG00000109501	WFS1		#N/A	#N/A	#N/A	#N/A	#N/A	#N/A		0				1	1																1	1	0.871909	1
ENSG00000109618	SEPSECS		#N/A	#N/A	#N/A	#N/A	#N/A	#N/A		0				1	1																		0.397413	1
ENSG00000109685	WHSC1		#N/A	#N/A	#N/A	#N/A	#N/A	#N/A		0	TRUE			1	1																1	1	0.294102	1
ENSG00000109689	STIM2		#N/A	#N/A	#N/A	#N/A	#N/A	#N/A		0				1	1																		1	1
ENSG00000109736	MFSD10		#N/A	#N/A	#N/A	#N/A	#N/A	#N/A		0				1	1																1	1	0.30623	1
ENSG00000109756	RAPGEF2		#N/A	#N/A	#N/A	#N/A	#N/A	#N/A		0				1	1																1	1	0.774264	1
ENSG00000109775	UFSP2		#N/A	#N/A	#N/A	#N/A	#N/A	#N/A		0				1	1																1	1	0.165027	1
ENSG00000109805	NCAPG		#N/A	#N/A	#N/A	#N/A	#N/A	#N/A		0				1	1																1	1	0.577065	1
ENSG00000109819	PPARGC1A		#N/A	#N/A	#N/A	#N/A	#N/A	#N/A		0				1	1																		0.659045	1
ENSG00000109851	DBX1		#N/A	#N/A	#N/A	#N/A	#N/A	#N/A		0				1	1																1	1	0.521725	1
ENSG00000109861	CTSC		#N/A	#N/A	#N/A	#N/A	#N/A	#N/A		0				1	1																1	1	0.75126	1
ENSG00000109906	ZBTB16		#N/A	#N/A	#N/A	#N/A	#N/A	#N/A		0	TRUE			1	1																1	1	0.738303	1
ENSG00000109911	ELP4		#N/A	#N/A	#N/A	#N/A	#N/A	#N/A		0				1	1																1	1	0.487776	1
ENSG00000109920	FNBP4		#N/A	#N/A	#N/A	#N/A	#N/A	#N/A		0				1	1																		0.450296	1
ENSG00000109929	SC5DL		#N/A	#N/A	#N/A	#N/A	#N/A	#N/A		0				1	1																1	1	0.332416	1
ENSG00000109956	B3GAT1		#N/A	#N/A	#N/A	#N/A	#N/A	#N/A		0				1	1																		1	1
ENSG00000110031	LPXN		#N/A	#N/A	#N/A	#N/A	#N/A	#N/A		0				1	1																1	1	0.301932	1
ENSG00000110066	SUV420H1		#N/A	#N/A	#N/A	#N/A	#N/A	#N/A		0				1	1																		1	1
ENSG00000110076	NRXN2		#N/A	#N/A	#N/A	#N/A	#N/A	#N/A		0				1	1																1	1	0.94405	1
ENSG00000110090	CPT1A		#N/A	#N/A	#N/A	#N/A	#N/A	#N/A		0				1	1																		1	1
ENSG00000110092	CCND1		#N/A	#N/A	#N/A	#N/A	#N/A	#N/A		0	TRUE			1	1																		1	1
ENSG00000110148	CCKBR		#N/A	#N/A	#N/A	#N/A	#N/A	#N/A		0				1	1																1	1	0.390249	1
ENSG00000110171	TRIM3		#N/A	#N/A	#N/A	#N/A	#N/A	#N/A		0				1	1																1	1	0.525989	1
ENSG00000110218	PANX1		#N/A	#N/A	#N/A	#N/A	#N/A	#N/A		0				1	1																1	1	0.61651	1
ENSG00000110237	ARHGEF17		#N/A	#N/A	#N/A	#N/A	#N/A	#N/A		0				1	1																1	1	0.945459	1
ENSG00000110427	KIAA1549L		#N/A	#N/A	#N/A	#N/A	#N/A	#N/A		0				1	1																		1	1
ENSG00000110442	COMMD9		#N/A	#N/A	#N/A	#N/A	#N/A	#N/A		0				1	1																		1	1
ENSG00000110446	SLC15A3		#N/A	#N/A	#N/A	#N/A	#N/A	#N/A		0				1	1																1	1	0.550671	1
ENSG00000110497	AMBRA1		#N/A	#N/A	#N/A	#N/A	#N/A	#N/A		0				1	1																1	1	0.823167	1
ENSG00000110675	ELMOD1		#N/A	#N/A	#N/A	#N/A	#N/A	#N/A		0				1	1																1	1	0.185939	1
ENSG00000110756	HPS5		#N/A	#N/A	#N/A	#N/A	#N/A	#N/A		0				1	1																1	1	0.845496	1
ENSG00000110777	POU2AF1		#N/A	#N/A	#N/A	#N/A	#N/A	#N/A		0	TRUE			1	1																1	1	0.0578111	1
ENSG00000110844	PRPF40B		#N/A	#N/A	#N/A	#N/A	#N/A	#N/A		0				1	1																		1	1
ENSG00000110881	ASIC1		#N/A	#N/A	#N/A	#N/A	#N/A	#N/A		0				1	1																		0.188543	1
ENSG00000110887	DAO		#N/A	#N/A	#N/A	#N/A	#N/A	#N/A		0				1	1																1	1	0.126524	1
ENSG00000110921	MVK		#N/A	#N/A	#N/A	#N/A	#N/A	#N/A		0				1	1																1	1	0.144677	1
ENSG00000111049	MYF5		#N/A	#N/A	#N/A	#N/A	#N/A	#N/A		0				1	1																1	1	0.663268	1
ENSG00000111052	LIN7A		#N/A	#N/A	#N/A	#N/A	#N/A	#N/A		0				1	1																		1	1
ENSG00000111057	KRT18		#N/A	#N/A	#N/A	#N/A	#N/A	#N/A		0				1	1																1	1	0.198274	1
ENSG00000111077	TENC1		#N/A	#N/A	#N/A	#N/A	#N/A	#N/A		0				1	1																1	1	0.452881	1
ENSG00000111186	WNT5B		#N/A	#N/A	#N/A	#N/A	#N/A	#N/A		0				1	1																1	1	0.57032	1
ENSG00000111199	TRPV4		#N/A	#N/A	#N/A	#N/A	#N/A	#N/A		0				1	1																1	1	0.483759	1
ENSG00000111203	ITFG2		#N/A	#N/A	#N/A	#N/A	#N/A	#N/A		0				1	1																		1	1
ENSG00000111218	PRMT8		#N/A	#N/A	#N/A	#N/A	#N/A	#N/A		0				1	1																1	1	0.153639	1
ENSG00000111275	ALDH2		#N/A	#N/A	#N/A	#N/A	#N/A	#N/A		0	TRUE			1	1																1	1	0.202061	1
ENSG00000111305	GSG1		#N/A	#N/A	#N/A	#N/A	#N/A	#N/A		0				1	1																		1	1
ENSG00000111344	RASAL1		#N/A	#N/A	#N/A	#N/A	#N/A	#N/A		0				1	1																		0.145161	1
ENSG00000111364	DDX55		#N/A	#N/A	#N/A	#N/A	#N/A	#N/A		0				1	1																		0.370584	1
ENSG00000111404	RERGL		#N/A	#N/A	#N/A	#N/A	#N/A	#N/A		0				1	1																1	1	0.360014	1
ENSG00000111450	STX2		#N/A	#N/A	#N/A	#N/A	#N/A	#N/A		0				1	1																1	1	0.213105	1
ENSG00000111452	GPR133		#N/A	#N/A	#N/A	#N/A	#N/A	#N/A		0				1	1																1	1	0.225873	1
ENSG00000111490	TBC1D30		#N/A	#N/A	#N/A	#N/A	#N/A	#N/A		0				1	1																1	1
ENSG00000111530	CAND1		#N/A	#N/A	#N/A	#N/A	#N/A	#N/A		0				1	1																1	1	0.990712	1
ENSG00000111640	GAPDH		#N/A	#N/A	#N/A	#N/A	#N/A	#N/A		0				1	1																		1	1
ENSG00000111664	GNB3		#N/A	#N/A	#N/A	#N/A	#N/A	#N/A		0				1	1																		1	1
ENSG00000111669	TPI1		#N/A	#N/A	#N/A	#N/A	#N/A	#N/A		0				1	1																1	1	0.338139	1
ENSG00000111671	SPSB2		#N/A	#N/A	#N/A	#N/A	#N/A	#N/A		0				1	1																1	1	0.300743	1
ENSG00000111684	LPCAT3		#N/A	#N/A	#N/A	#N/A	#N/A	#N/A		0				1	1																		1	1
ENSG00000111711	GOLT1B		#N/A	#N/A	#N/A	#N/A	#N/A	#N/A		0				1	1																1	1	0.009466	1
ENSG00000111785	RIC8B		#N/A	#N/A	#N/A	#N/A	#N/A	#N/A		0				1	1																1	1	0.11249	1
ENSG00000111799	COL12A1		#N/A	#N/A	#N/A	#N/A	#N/A	#N/A		0				1	1																1	1	0.999998	1
ENSG00000111801	BTN3A3		#N/A	#N/A	#N/A	#N/A	#N/A	#N/A		0				1	1																		1	1
ENSG00000111885	MAN1A1		#N/A	#N/A	#N/A	#N/A	#N/A	#N/A		0				1	1																1	1	0.457635	1
ENSG00000111912	NCOA7		#N/A	#N/A	#N/A	#N/A	#N/A	#N/A		0				1	1																1	1	0.834656	1
ENSG00000112038	OPRM1		#N/A	#N/A	#N/A	#N/A	#N/A	#N/A		0				1	1																		1	1
ENSG00000112116	IL17F		#N/A	#N/A	#N/A	#N/A	#N/A	#N/A		0				1	1																1	1	0.222576	1
ENSG00000112137	PHACTR1		#N/A	#N/A	#N/A	#N/A	#N/A	#N/A		0				1	1																1	1	0.162529	1
ENSG00000112139	MDGA1		#N/A	#N/A	#N/A	#N/A	#N/A	#N/A		0				1	1																1	1	0.605809	1
ENSG00000112159	MDN1		#N/A	#N/A	#N/A	#N/A	#N/A	#N/A		0				1	1																1	1	0.999995	1
ENSG00000112186	CAP2		#N/A	#N/A	#N/A	#N/A	#N/A	#N/A		0				1	1																1	1	0.467619	1
ENSG00000112200	ZNF451		#N/A	#N/A	#N/A	#N/A	#N/A	#N/A		0				1	1																		1	1
ENSG00000112238	PRDM13		#N/A	#N/A	#N/A	#N/A	#N/A	#N/A		0				1	1																		1	1
ENSG00000112249	ASCC3		#N/A	#N/A	#N/A	#N/A	#N/A	#N/A		0				1	1																1	1	0.999703	1
ENSG00000112273	HDGFL1		#N/A	#N/A	#N/A	#N/A	#N/A	#N/A		0				1	1																1	1	0.42702	1
ENSG00000112320	SOBP		#N/A	#N/A	#N/A	#N/A	#N/A	#N/A		0				1	1																		1	1
ENSG00000112414	GPR126		#N/A	#N/A	#N/A	#N/A	#N/A	#N/A		0				1	1																		0.853638	1
ENSG00000112425	EPM2A		#N/A	#N/A	#N/A	#N/A	#N/A	#N/A		0				1	1																1	1	0.741678	1
ENSG00000112511	PHF1		#N/A	#N/A	#N/A	#N/A	#N/A	#N/A		0				1	1																		0.432882	1
ENSG00000112531	QKI		#N/A	#N/A	#N/A	#N/A	#N/A	#N/A		0				1	1																1	1	0.778435	1
ENSG00000112539	C6orf118		#N/A	#N/A	#N/A	#N/A	#N/A	#N/A		0				1	1																		0.479102	1
ENSG00000112685	EXOC2		#N/A	#N/A	#N/A	#N/A	#N/A	#N/A		0				1	1																1	1	0.391842	1
ENSG00000112699	GMDS		#N/A	#N/A	#N/A	#N/A	#N/A	#N/A		0				1	1																1	1	0.252892	1
ENSG00000112706	IMPG1		#N/A	#N/A	#N/A	#N/A	#N/A	#N/A		0				1	1																		1	1
ENSG00000112787	FBRSL1		#N/A	#N/A	#N/A	#N/A	#N/A	#N/A		0				1	1
ENSG00000112893	MAN2A1		#N/A	#N/A	#N/A	#N/A	#N/A	#N/A		0				1	1																		1	1
ENSG00000112964	GHR		#N/A	#N/A	#N/A	#N/A	#N/A	#N/A		0				1	1																1	1	0.800641	1
ENSG00000112983	BRD8		#N/A	#N/A	#N/A	#N/A	#N/A	#N/A		0				1	1																1	1	0.659117	1
ENSG00000113013	HSPA9		#N/A	#N/A	#N/A	#N/A	#N/A	#N/A		0				1	1																1	1	0.536703	1
ENSG00000113140	SPARC		#N/A	#N/A	#N/A	#N/A	#N/A	#N/A		0				1	1																1	1	0.212943	1
ENSG00000113211	PCDHB6		#N/A	#N/A	#N/A	#N/A	#N/A	#N/A		0				1	1																1	1	0.704684	1
ENSG00000113240	CLK4		#N/A	#N/A	#N/A	#N/A	#N/A	#N/A		0				1	1																1	1	0.324746	1
ENSG00000113360	DROSHA		#N/A	#N/A	#N/A	#N/A	#N/A	#N/A		0				1	1																1	1	0.999963	1
ENSG00000113389	NPR3		#N/A	#N/A	#N/A	#N/A	#N/A	#N/A		0				1	1																		1	1
ENSG00000113391	FAM172A		#N/A	#N/A	#N/A	#N/A	#N/A	#N/A		0				1	1																		0.33165	1
ENSG00000113396	SLC27A6		#N/A	#N/A	#N/A	#N/A	#N/A	#N/A		0				1	1																1	1	0.993104	1
ENSG00000113532	ST8SIA4		#N/A	#N/A	#N/A	#N/A	#N/A	#N/A		0				1	1																		1	1
ENSG00000113578	FGF1		#N/A	#N/A	#N/A	#N/A	#N/A	#N/A		0				1	1																1	1	0.0655081	1
ENSG00000113615	SEC24A		#N/A	#N/A	#N/A	#N/A	#N/A	#N/A		0				1	1																1	1	0.902231	1
ENSG00000113643	RARS		#N/A	#N/A	#N/A	#N/A	#N/A	#N/A		0				1	1																1	1	0.69108	1
ENSG00000113649	TCERG1		#N/A	#N/A	#N/A	#N/A	#N/A	#N/A		0				1	1																		1	1
ENSG00000113721	PDGFRB		#N/A	#N/A	#N/A	#N/A	#N/A	#N/A		0	TRUE			1	1																1	1	0.252513	1
ENSG00000113812	ACTR8		#N/A	#N/A	#N/A	#N/A	#N/A	#N/A		0				1	1																1	1	0.970439	1
ENSG00000113905	HRG		#N/A	#N/A	#N/A	#N/A	#N/A	#N/A		0				1	1																1	1	0.115926	1
ENSG00000114019	AMOTL2		#N/A	#N/A	#N/A	#N/A	#N/A	#N/A		0				1	1																1	1	0.399956	1
ENSG00000114098	ARMC8		#N/A	#N/A	#N/A	#N/A	#N/A	#N/A		0				1	1																		0.394425	1
ENSG00000114107	CEP70		#N/A	#N/A	#N/A	#N/A	#N/A	#N/A		0				1	1																		0.263368	1
ENSG00000114331	ACAP2		#N/A	#N/A	#N/A	#N/A	#N/A	#N/A		0				1	1																1	1	0.518886	1
ENSG00000114349	GNAT1		#N/A	#N/A	#N/A	#N/A	#N/A	#N/A		0				1	1																		0.228799	1
ENSG00000114374	USP9Y		#N/A	#N/A	#N/A	#N/A	#N/A	#N/A		0				1	1																1	1
ENSG00000114439	BBX		#N/A	#N/A	#N/A	#N/A	#N/A	#N/A		0				1	1																1	1	0.865353	1
ENSG00000114455	HHLA2		#N/A	#N/A	#N/A	#N/A	#N/A	#N/A		0				1	1																		0.204427	1
ENSG00000114487	MORC1		#N/A	#N/A	#N/A	#N/A	#N/A	#N/A		0				1	1																		0.993936	1
ENSG00000114573	ATP6V1A		#N/A	#N/A	#N/A	#N/A	#N/A	#N/A		0				1	1																1	1	0.738966	1
ENSG00000114648	KLHL18		#N/A	#N/A	#N/A	#N/A	#N/A	#N/A		0				1	1																		0.999962	1
ENSG00000114841	DNAH1		#N/A	#N/A	#N/A	#N/A	#N/A	#N/A		0				1	1																		1	1
ENSG00000114861	FOXP1		#N/A	#N/A	#N/A	#N/A	#N/A	#N/A		0	TRUE			1	1																1	1	0.773431	1
ENSG00000114867	EIF4G1		#N/A	#N/A	#N/A	#N/A	#N/A	#N/A		0				1	1																		0.390929	1
ENSG00000114923	SLC4A3		#N/A	#N/A	#N/A	#N/A	#N/A	#N/A		0				1	1																1	1	0.56524	1
ENSG00000114999	TTL		#N/A	#N/A	#N/A	#N/A	#N/A	#N/A		0	TRUE			1	1																1	1	0.386463	1
ENSG00000115020	PIKFYVE		#N/A	#N/A	#N/A	#N/A	#N/A	#N/A		0				1	1																1	1	0.887899	1
ENSG00000115155	OTOF		#N/A	#N/A	#N/A	#N/A	#N/A	#N/A		0				1	1																1	1	0.781235	1
ENSG00000115165	CYTIP		#N/A	#N/A	#N/A	#N/A	#N/A	#N/A		0				1	1																1	1	0.664623	1
ENSG00000115194	SLC30A3		#N/A	#N/A	#N/A	#N/A	#N/A	#N/A		0				1	1																		1	1
ENSG00000115211	EIF2B4		#N/A	#N/A	#N/A	#N/A	#N/A	#N/A		0				1	1																1	1	0.485871	1
ENSG00000115216	NRBP1		#N/A	#N/A	#N/A	#N/A	#N/A	#N/A		0				1	1																		0.158489	1
ENSG00000115221	ITGB6		#N/A	#N/A	#N/A	#N/A	#N/A	#N/A		0				1	1																		1	1
ENSG00000115232	ITGA4		#N/A	#N/A	#N/A	#N/A	#N/A	#N/A		0				1	1																		1	1
ENSG00000115266	APC2		#N/A	#N/A	#N/A	#N/A	#N/A	#N/A		0				1	1																1	1	0.870877	1
ENSG00000115274	INO80B		#N/A	#N/A	#N/A	#N/A	#N/A	#N/A		0				1	1																1	1	0.171959	1
ENSG00000115290	GRB14		#N/A	#N/A	#N/A	#N/A	#N/A	#N/A		0				1	1																1	1	0.448431	1
ENSG00000115295	CLIP4		#N/A	#N/A	#N/A	#N/A	#N/A	#N/A		0				1	1																1	1	0.701864	1
ENSG00000115306	SPTBN1		#N/A	#N/A	#N/A	#N/A	#N/A	#N/A		0				1	1																		1	1
ENSG00000115317	HTRA2		#N/A	#N/A	#N/A	#N/A	#N/A	#N/A		0				1	1																		1	1
ENSG00000115318	LOXL3		#N/A	#N/A	#N/A	#N/A	#N/A	#N/A		0				1	1																1	1	0.529776	1
ENSG00000115325	DOK1		#N/A	#N/A	#N/A	#N/A	#N/A	#N/A		0				1	1																1	1	0.376115	1
ENSG00000115355	CCDC88A		#N/A	#N/A	#N/A	#N/A	#N/A	#N/A		0				1	1																1	1	0.542545	1
ENSG00000115421	PAPOLG		#N/A	#N/A	#N/A	#N/A	#N/A	#N/A		0				1	1																		1	1
ENSG00000115457	IGFBP2		#N/A	#N/A	#N/A	#N/A	#N/A	#N/A		0				1	1																1	1	0.352056	1
ENSG00000115459	ELMOD3		#N/A	#N/A	#N/A	#N/A	#N/A	#N/A		0				1	1																1	1	0.23904	1
ENSG00000115464	USP34		#N/A	#N/A	#N/A	#N/A	#N/A	#N/A		0				1	1																		0.992282	1
ENSG00000115507	OTX1		#N/A	#N/A	#N/A	#N/A	#N/A	#N/A		0				1	1																		1	1
ENSG00000115525	ST3GAL5		#N/A	#N/A	#N/A	#N/A	#N/A	#N/A		0				1	1																		1	1
ENSG00000115556	PLCD4		#N/A	#N/A	#N/A	#N/A	#N/A	#N/A		0				1	1																		0.15789	1
ENSG00000115568	ZNF142		#N/A	#N/A	#N/A	#N/A	#N/A	#N/A		0				1	1																1	1	0.786584	1
ENSG00000115607	IL18RAP		#N/A	#N/A	#N/A	#N/A	#N/A	#N/A		0				1	1																1	1	0.583775	1
ENSG00000115616	SLC9A2		#N/A	#N/A	#N/A	#N/A	#N/A	#N/A		0				1	1																1	1	0.750266	1
ENSG00000115705	TPO		#N/A	#N/A	#N/A	#N/A	#N/A	#N/A		0				1	1																1	1	0.767589	1
ENSG00000115750	TAF1B		#N/A	#N/A	#N/A	#N/A	#N/A	#N/A		0				1	1																		1	1
ENSG00000115844	DLX2		#N/A	#N/A	#N/A	#N/A	#N/A	#N/A		0				1	1																1	1	0.0584002	1
ENSG00000115850	LCT		#N/A	#N/A	#N/A	#N/A	#N/A	#N/A		0				1	1																1	1	0.816979	1
ENSG00000115875	SRSF7		#N/A	#N/A	#N/A	#N/A	#N/A	#N/A		0				1	1																1	1	0.0514357	1
ENSG00000115884	SDC1		#N/A	#N/A	#N/A	#N/A	#N/A	#N/A		0				1	1																1	1	0.701132	1
ENSG00000115944	COX7A2L		#N/A	#N/A	#N/A	#N/A	#N/A	#N/A		0				1	1																		1	1
ENSG00000116016	EPAS1		#N/A	#N/A	#N/A	#N/A	#N/A	#N/A		0				1	1																1	1	0.541891	1
ENSG00000116017	ARID3A		#N/A	#N/A	#N/A	#N/A	#N/A	#N/A		0				1	1																1	1	0.485884	1
ENSG00000116031	CD207		#N/A	#N/A	#N/A	#N/A	#N/A	#N/A		0				1	1																1	1	0.29253	1
ENSG00000116032	GRIN3B		#N/A	#N/A	#N/A	#N/A	#N/A	#N/A		0				1	1																1	1	0.918541	1
ENSG00000116106	EPHA4		#N/A	#N/A	#N/A	#N/A	#N/A	#N/A		0				1	1																1	1	0.533054	1
ENSG00000116120	FARSB		#N/A	#N/A	#N/A	#N/A	#N/A	#N/A		0				1	1																		1	1
ENSG00000116127	ALMS1		#N/A	#N/A	#N/A	#N/A	#N/A	#N/A		0				1	1																1	1	0.999913	1
ENSG00000116132	PRRX1		#N/A	#N/A	#N/A	#N/A	#N/A	#N/A		0	TRUE			1	1																1	1	0.654629	1
ENSG00000116141	MARK1		#N/A	#N/A	#N/A	#N/A	#N/A	#N/A		0				1	1																1	1	0.513756	1
ENSG00000116191	RALGPS2		#N/A	#N/A	#N/A	#N/A	#N/A	#N/A		0				1	1																1	1	0.186454	1
ENSG00000116218	NPHS2		#N/A	#N/A	#N/A	#N/A	#N/A	#N/A		0				1	1																		1	1
ENSG00000116221	MRPL37		#N/A	#N/A	#N/A	#N/A	#N/A	#N/A		0				1	1																1	1	0.290076	1
ENSG00000116260	QSOX1		#N/A	#N/A	#N/A	#N/A	#N/A	#N/A		0				1	1																1	1	0.210581	1
ENSG00000116406	EDEM3		#N/A	#N/A	#N/A	#N/A	#N/A	#N/A		0				1	1																		1	1
ENSG00000116473	RAP1A		#N/A	#N/A	#N/A	#N/A	#N/A	#N/A		0				1	1																1	1	0.256971	1
ENSG00000116560	SFPQ		#N/A	#N/A	#N/A	#N/A	#N/A	#N/A		0	TRUE			1	1																		1	1
ENSG00000116580	GON4L		#N/A	#N/A	#N/A	#N/A	#N/A	#N/A		0				1	1																1	1	0.999784	1
ENSG00000116678	LEPR		#N/A	#N/A	#N/A	#N/A	#N/A	#N/A		0				1	1																1	1	0.999339	1
ENSG00000116691	MIIP		#N/A	#N/A	#N/A	#N/A	#N/A	#N/A		0				1	1																		1	1
ENSG00000116698	SMG7		#N/A	#N/A	#N/A	#N/A	#N/A	#N/A		0				1	1																		1	1
ENSG00000116711	PLA2G4A		#N/A	#N/A	#N/A	#N/A	#N/A	#N/A		0				1	1																1	1	0.404958	1
ENSG00000116754	SRSF11		#N/A	#N/A	#N/A	#N/A	#N/A	#N/A		0				1	1																1	1	0.257134	1
ENSG00000116761	CTH		#N/A	#N/A	#N/A	#N/A	#N/A	#N/A		0				1	1																1	1	0.231812	1
ENSG00000116809	ZBTB17		#N/A	#N/A	#N/A	#N/A	#N/A	#N/A		0				1	1																1	1	0.156072	1
ENSG00000116871	MAP7D1		#N/A	#N/A	#N/A	#N/A	#N/A	#N/A		0				1	1																1	1	0.421152	1
ENSG00000116954	RRAGC		#N/A	#N/A	#N/A	#N/A	#N/A	#N/A		0				1	1																1	1	0.445871	1
ENSG00000117069	ST6GALNAC5		#N/A	#N/A	#N/A	#N/A	#N/A	#N/A		0				1	1																		1	1
ENSG00000117115	PADI2		#N/A	#N/A	#N/A	#N/A	#N/A	#N/A		0				1	1																1	1	0.172082	1
ENSG00000117298	ECE1		#N/A	#N/A	#N/A	#N/A	#N/A	#N/A		0				1	1																		1	1
ENSG00000117322	CR2		#N/A	#N/A	#N/A	#N/A	#N/A	#N/A		0				1	1																1	1	0.496725	1
ENSG00000117395	EBNA1BP2		#N/A	#N/A	#N/A	#N/A	#N/A	#N/A		0				1	1																1	1	0.341216	1
ENSG00000117525	F3		#N/A	#N/A	#N/A	#N/A	#N/A	#N/A		0				1	1																1	1	0.303183	1
ENSG00000117602	RCAN3		#N/A	#N/A	#N/A	#N/A	#N/A	#N/A		0				1	1																1	1	0.190883	1
ENSG00000117691	NENF		#N/A	#N/A	#N/A	#N/A	#N/A	#N/A		0				1	1																1	1	0.117345	1
ENSG00000117791	2002-03-01		#N/A	#N/A	#N/A	#N/A	#N/A	#N/A		0				1	1																1	1	0.164664	1
ENSG00000117834	SLC5A9		#N/A	#N/A	#N/A	#N/A	#N/A	#N/A		0				1	1																1	1	0.999997	1
ENSG00000117868	ESYT2		#N/A	#N/A	#N/A	#N/A	#N/A	#N/A		0				1	1																		1	1
ENSG00000118096	IFT46		#N/A	#N/A	#N/A	#N/A	#N/A	#N/A		0				1	1																1	1	0.216687	1
ENSG00000118162	KPTN		#N/A	#N/A	#N/A	#N/A	#N/A	#N/A		0				1	1																		1	1
ENSG00000118193	KIF14		#N/A	#N/A	#N/A	#N/A	#N/A	#N/A		0				1	1																1	1	0.866881	1
ENSG00000118298	CA14		#N/A	#N/A	#N/A	#N/A	#N/A	#N/A		0				1	1																1	1	0.305465	1
ENSG00000118369	USP35		#N/A	#N/A	#N/A	#N/A	#N/A	#N/A		0				1	1																		1	1
ENSG00000118508	RAB32		#N/A	#N/A	#N/A	#N/A	#N/A	#N/A		0				1	1																		1	1
ENSG00000118514	ALDH8A1		#N/A	#N/A	#N/A	#N/A	#N/A	#N/A		0				1	1																		0.320649	1
ENSG00000118733	OLFM3		#N/A	#N/A	#N/A	#N/A	#N/A	#N/A		0				1	1																1	1	0.709047	1
ENSG00000118855	MFSD1		#N/A	#N/A	#N/A	#N/A	#N/A	#N/A		0				1	1																1	1	0.326599	1
ENSG00000118873	RAB3GAP2		#N/A	#N/A	#N/A	#N/A	#N/A	#N/A		0				1	1																1	1	1	1
ENSG00000118900	UBN1		#N/A	#N/A	#N/A	#N/A	#N/A	#N/A		0				1	1																1	1	0.715446	1
ENSG00000118922	KLF12		#N/A	#N/A	#N/A	#N/A	#N/A	#N/A		0				1	1																		1	1
ENSG00000118971	CCND2		#N/A	#N/A	#N/A	#N/A	#N/A	#N/A		0	TRUE			1	1																		1	1
ENSG00000119041	GTF3C3		#N/A	#N/A	#N/A	#N/A	#N/A	#N/A		0				1	1																1	1	0.546091	1
ENSG00000119042	SATB2		#N/A	#N/A	#N/A	#N/A	#N/A	#N/A		0				1	1																1	1	0.38597	1
ENSG00000119121	TRPM6		#N/A	#N/A	#N/A	#N/A	#N/A	#N/A		0				1	1																		1	1
ENSG00000119147	C2orf40		#N/A	#N/A	#N/A	#N/A	#N/A	#N/A		0				1	1																		1	1
ENSG00000119285	HEATR1		#N/A	#N/A	#N/A	#N/A	#N/A	#N/A		0				1	1																1	1	0.809465	1
ENSG00000119314	PTBP3		#N/A	#N/A	#N/A	#N/A	#N/A	#N/A		0				1	1																		1	1
ENSG00000119326	CTNNAL1		#N/A	#N/A	#N/A	#N/A	#N/A	#N/A		0				1	1																		1	1
ENSG00000119401	TRIM32		#N/A	#N/A	#N/A	#N/A	#N/A	#N/A		0				1	1																		1	1
ENSG00000119440	LCN1P1		#N/A	#N/A	#N/A	#N/A	#N/A	#N/A		0				1	1
ENSG00000119514	GALNT12		#N/A	#N/A	#N/A	#N/A	#N/A	#N/A		0				1	1																		0.266869	1
ENSG00000119559	C19orf25		#N/A	#N/A	#N/A	#N/A	#N/A	#N/A		0				1	1																1	1	0.0326825	1
ENSG00000119650	IFT43		#N/A	#N/A	#N/A	#N/A	#N/A	#N/A		0				1	1																1	1	0.313471	1
ENSG00000119682	KIAA0317		#N/A	#N/A	#N/A	#N/A	#N/A	#N/A		0				1	1																1	1	0.890726	1
ENSG00000119685	TTLL5		#N/A	#N/A	#N/A	#N/A	#N/A	#N/A		0				1	1																		1	1
ENSG00000119707	RBM25		#N/A	#N/A	#N/A	#N/A	#N/A	#N/A		0				1	1																1	1	0.88378	1
ENSG00000119715	ESRRB		#N/A	#N/A	#N/A	#N/A	#N/A	#N/A		0				1	1																		1	1
ENSG00000119772	DNMT3A		#N/A	#N/A	#N/A	#N/A	#N/A	#N/A		0	TRUE			1	1																		0.385195	1
ENSG00000119812	FAM98A		#N/A	#N/A	#N/A	#N/A	#N/A	#N/A		0				1	1																		1	1
ENSG00000119844	AFTPH		#N/A	#N/A	#N/A	#N/A	#N/A	#N/A		0				1	1																1	1	0.721938	1
ENSG00000119906	FAM178A		#N/A	#N/A	#N/A	#N/A	#N/A	#N/A		0				1	1																1	1	0.672126	1
ENSG00000119912	IDE		#N/A	#N/A	#N/A	#N/A	#N/A	#N/A		0				1	1																1	1	0.768517	1
ENSG00000119969	HELLS		#N/A	#N/A	#N/A	#N/A	#N/A	#N/A		0				1	1																1	1	0.720102	1
ENSG00000119973	PRLHR		#N/A	#N/A	#N/A	#N/A	#N/A	#N/A		0				1	1																1	1	0.793838	1
ENSG00000120008	WDR11		#N/A	#N/A	#N/A	#N/A	#N/A	#N/A		0				1	1																1	1	0.959436	1
ENSG00000120029	C10orf76		#N/A	#N/A	#N/A	#N/A	#N/A	#N/A		0				1	1																1	1	0.160485	1
ENSG00000120053	GOT1		#N/A	#N/A	#N/A	#N/A	#N/A	#N/A		0				1	1																		1	1
ENSG00000120057	SFRP5		#N/A	#N/A	#N/A	#N/A	#N/A	#N/A		0				1	1																1	1	0.328195	1
ENSG00000120149	MSX2		#N/A	#N/A	#N/A	#N/A	#N/A	#N/A		0				1	1																1	1	0.234218	1
ENSG00000120254	MTHFD1L		#N/A	#N/A	#N/A	#N/A	#N/A	#N/A		0				1	1																1	1	0.716703	1
ENSG00000120318	ARAP3		#N/A	#N/A	#N/A	#N/A	#N/A	#N/A		0				1	1																1	1	0.454315	1
ENSG00000120327	PCDHB14		#N/A	#N/A	#N/A	#N/A	#N/A	#N/A		0				1	1																1	1	0.679687	1
ENSG00000120328	PCDHB12		#N/A	#N/A	#N/A	#N/A	#N/A	#N/A		0				1	1																1	1	0.714479	1
ENSG00000120341	SEC16B		#N/A	#N/A	#N/A	#N/A	#N/A	#N/A		0				1	1																1	1	0.999987	1
ENSG00000120370	GORAB		#N/A	#N/A	#N/A	#N/A	#N/A	#N/A		0				1	1																1	1	0.998206	1
ENSG00000120498	TEX11		#N/A	#N/A	#N/A	#N/A	#N/A	#N/A		0				1	1																		1	1
ENSG00000120509	PDZD11		#N/A	#N/A	#N/A	#N/A	#N/A	#N/A		0				1	1																		0.0398286	1
ENSG00000120549	KIAA1217		#N/A	#N/A	#N/A	#N/A	#N/A	#N/A		0				1	1																1	1	0.97508	1
ENSG00000120647	CCDC77		#N/A	#N/A	#N/A	#N/A	#N/A	#N/A		0				1	1																1	1	0.242285	1
ENSG00000120658	ENOX1		#N/A	#N/A	#N/A	#N/A	#N/A	#N/A		0				1	1																1	1	0.348549	1
ENSG00000120659	TNFSF11		#N/A	#N/A	#N/A	#N/A	#N/A	#N/A		0				1	1																1	1	0.763938	1
ENSG00000120669	SOHLH2		#N/A	#N/A	#N/A	#N/A	#N/A	#N/A		0				1	1																1	1	0.206931	1
ENSG00000120688	WBP4		#N/A	#N/A	#N/A	#N/A	#N/A	#N/A		0				1	1																1	1	0.373584	1
ENSG00000120694	HSPH1		#N/A	#N/A	#N/A	#N/A	#N/A	#N/A		0				1	1																1	1	0.77284	1
ENSG00000120699	EXOSC8		#N/A	#N/A	#N/A	#N/A	#N/A	#N/A		0				1	1																1	1	0.396417	1
ENSG00000120708	TGFBI		#N/A	#N/A	#N/A	#N/A	#N/A	#N/A		0				1	1																1	1	0.597328	1
ENSG00000120733	KDM3B		#N/A	#N/A	#N/A	#N/A	#N/A	#N/A		0				1	1																1	1	0.629456	1
ENSG00000120738	EGR1		#N/A	#N/A	#N/A	#N/A	#N/A	#N/A		0				1	1																		1	1
ENSG00000120756	PLS1		#N/A	#N/A	#N/A	#N/A	#N/A	#N/A		0				1	1																1	1	0.294532	1
ENSG00000120798	NR2C1		#N/A	#N/A	#N/A	#N/A	#N/A	#N/A		0				1	1																		0.388031	1
ENSG00000120802	TMPO		#N/A	#N/A	#N/A	#N/A	#N/A	#N/A		0				1	1																1	1	0.573439	1
ENSG00000120907	ADRA1A		#N/A	#N/A	#N/A	#N/A	#N/A	#N/A		0				1	1																1	1	0.5327	1
ENSG00000120948	TARDBP		#N/A	#N/A	#N/A	#N/A	#N/A	#N/A		0				1	1																		0.0839308	1
ENSG00000121005	CRISPLD1		#N/A	#N/A	#N/A	#N/A	#N/A	#N/A		0				1	1																1	1	0.996155	1
ENSG00000121022	COPS5		#N/A	#N/A	#N/A	#N/A	#N/A	#N/A		0				1	1																1	1	0.333024	1
ENSG00000121068	TBX2		#N/A	#N/A	#N/A	#N/A	#N/A	#N/A		0				1	1																1	1	0.585743	1
ENSG00000121101	TEX14		#N/A	#N/A	#N/A	#N/A	#N/A	#N/A		0				1	1																1	1	0.672514	1
ENSG00000121297	TSHZ3		#N/A	#N/A	#N/A	#N/A	#N/A	#N/A		0				1	1																1	1	0.999911	1
ENSG00000121381	TAS2R9		#N/A	#N/A	#N/A	#N/A	#N/A	#N/A		0				1	1																		1	1
ENSG00000121486	TRMT1L		#N/A	#N/A	#N/A	#N/A	#N/A	#N/A		0				1	1																		0.244939	1
ENSG00000121542	SEC22A		#N/A	#N/A	#N/A	#N/A	#N/A	#N/A		0				1	1																1	1	0.434071	1
ENSG00000121621	KIF18A		#N/A	#N/A	#N/A	#N/A	#N/A	#N/A		0				1	1																		0.680859	1
ENSG00000121653	MAPK8IP1		#N/A	#N/A	#N/A	#N/A	#N/A	#N/A		0				1	1																1	1	0.221987	1
ENSG00000121690	DEPDC7		#N/A	#N/A	#N/A	#N/A	#N/A	#N/A		0				1	1																		0.272151	1
ENSG00000121716	PILRB		#N/A	#N/A	#N/A	#N/A	#N/A	#N/A		0				1	1																		0.138541	1
ENSG00000121892	PDS5A		#N/A	#N/A	#N/A	#N/A	#N/A	#N/A		0				1	1																		0.422509	1
ENSG00000121940	CLCC1		#N/A	#N/A	#N/A	#N/A	#N/A	#N/A		0				1	1																1	1	0.499984	1
ENSG00000121964	GTDC1		#N/A	#N/A	#N/A	#N/A	#N/A	#N/A		0				1	1																		0.140846	1
ENSG00000122121	XPNPEP2		#N/A	#N/A	#N/A	#N/A	#N/A	#N/A		0				1	1																		1	1
ENSG00000122140	MRPS2		#N/A	#N/A	#N/A	#N/A	#N/A	#N/A		0				1	1																1	1	0.0679555	1
ENSG00000122145	TBX22		#N/A	#N/A	#N/A	#N/A	#N/A	#N/A		0				1	1																		1	1
ENSG00000122188	LAX1		#N/A	#N/A	#N/A	#N/A	#N/A	#N/A		0				1	1																		1	1
ENSG00000122194	PLG		#N/A	#N/A	#N/A	#N/A	#N/A	#N/A		0				1	1																		1	1
ENSG00000122218	COPA		#N/A	#N/A	#N/A	#N/A	#N/A	#N/A		0				1	1																1	1	0.760485	1
ENSG00000122359	ANXA11		#N/A	#N/A	#N/A	#N/A	#N/A	#N/A		0				1	1																		1	1
ENSG00000122386	ZNF205		#N/A	#N/A	#N/A	#N/A	#N/A	#N/A		0				1	1																		1	1
ENSG00000122406	RPL5		#N/A	#N/A	#N/A	#N/A	#N/A	#N/A		0	TRUE			1	1																1	1	0.408186	1
ENSG00000122512	PMS2		#N/A	#N/A	#N/A	#N/A	#N/A	#N/A		0	TRUE			1	1																1	1	0.50742	1
ENSG00000122543	OCM		#N/A	#N/A	#N/A	#N/A	#N/A	#N/A		0				1	1																1	1	0.09253	1
ENSG00000122566	HNRNPA2B1		#N/A	#N/A	#N/A	#N/A	#N/A	#N/A		0	TRUE			1	1																1	1	0.314309	1
ENSG00000122641	INHBA		#N/A	#N/A	#N/A	#N/A	#N/A	#N/A		0				1	1																		1	1
ENSG00000122642	FKBP9		#N/A	#N/A	#N/A	#N/A	#N/A	#N/A		0				1	1																		1	1
ENSG00000122711	SPINK4		#N/A	#N/A	#N/A	#N/A	#N/A	#N/A		0				1	1																1	1	0.781209	1
ENSG00000122735	DNAI1		#N/A	#N/A	#N/A	#N/A	#N/A	#N/A		0				1	1																1	1	0.642818	1
ENSG00000122779	TRIM24		#N/A	#N/A	#N/A	#N/A	#N/A	#N/A		0	TRUE			1	1																		1	1
ENSG00000122786	CALD1		#N/A	#N/A	#N/A	#N/A	#N/A	#N/A		0				1	1																1	1	0.762059	1
ENSG00000122787	AKR1D1		#N/A	#N/A	#N/A	#N/A	#N/A	#N/A		0				1	1																1	1	0.468882	1
ENSG00000122859	NEUROG3		#N/A	#N/A	#N/A	#N/A	#N/A	#N/A		0				1	1																		1	1
ENSG00000122862	SRGN		#N/A	#N/A	#N/A	#N/A	#N/A	#N/A		0				1	1																1	1	0.140521	1
ENSG00000122965	RBM19		#N/A	#N/A	#N/A	#N/A	#N/A	#N/A		0				1	1																		1	1
ENSG00000122966	CIT		#N/A	#N/A	#N/A	#N/A	#N/A	#N/A		0				1	1																1	1	0.998734	1
ENSG00000123096	SSPN		#N/A	#N/A	#N/A	#N/A	#N/A	#N/A		0				1	1																		0.0759249	1
ENSG00000123104	ITPR2		#N/A	#N/A	#N/A	#N/A	#N/A	#N/A		0				1	1																1	1	1	1
ENSG00000123124	WWP1		#N/A	#N/A	#N/A	#N/A	#N/A	#N/A		0				1	1																		1	1
ENSG00000123143	PKN1		#N/A	#N/A	#N/A	#N/A	#N/A	#N/A		0				1	1																1	1	0.956057	1
ENSG00000123144	C19orf43		#N/A	#N/A	#N/A	#N/A	#N/A	#N/A		0				1	1																1	1	0.168495	1
ENSG00000123146	CD97		#N/A	#N/A	#N/A	#N/A	#N/A	#N/A		0				1	1																		1	1
ENSG00000123191	ATP7B		#N/A	#N/A	#N/A	#N/A	#N/A	#N/A		0				1	1																1	1	0.801245	1
ENSG00000123200	ZC3H13		#N/A	#N/A	#N/A	#N/A	#N/A	#N/A		0				1	1																1	1	0.999301	1
ENSG00000123219	CENPK		#N/A	#N/A	#N/A	#N/A	#N/A	#N/A		0				1	1																1	1	0.171669	1
ENSG00000123342	MMP19		#N/A	#N/A	#N/A	#N/A	#N/A	#N/A		0				1	1																		1	1
ENSG00000123352	SPATS2		#N/A	#N/A	#N/A	#N/A	#N/A	#N/A		0				1	1																1	1	0.279485	1
ENSG00000123364	HOXC13		#N/A	#N/A	#N/A	#N/A	#N/A	#N/A		0	TRUE			1	1																		1	1
ENSG00000123384	LRP1		#N/A	#N/A	#N/A	#N/A	#N/A	#N/A		0				1	1																1	1	0.999999	1
ENSG00000123427	METTL21B		#N/A	#N/A	#N/A	#N/A	#N/A	#N/A		0				1	1																		1	1
ENSG00000123473	STIL		#N/A	#N/A	#N/A	#N/A	#N/A	#N/A		0	TRUE			1	1																1	1	0.882137	1
ENSG00000123496	IL13RA2		#N/A	#N/A	#N/A	#N/A	#N/A	#N/A		0				1	1																1	1	0.61021	1
ENSG00000123575	FAM199X		#N/A	#N/A	#N/A	#N/A	#N/A	#N/A		0				1	1																		0.177298	1
ENSG00000123594	ATXN3L		#N/A	#N/A	#N/A	#N/A	#N/A	#N/A		0				1	1																		1	1
ENSG00000123600	METTL8		#N/A	#N/A	#N/A	#N/A	#N/A	#N/A		0				1	1																1	1	0.468328	1
ENSG00000123612	ACVR1C		#N/A	#N/A	#N/A	#N/A	#N/A	#N/A		0				1	1																1	1	0.213616	1
ENSG00000123815	ADCK4		#N/A	#N/A	#N/A	#N/A	#N/A	#N/A		0				1	1																		1	1
ENSG00000123977	WDR69		#N/A	#N/A	#N/A	#N/A	#N/A	#N/A		0				1	1																		1	1
ENSG00000123999	INHA		#N/A	#N/A	#N/A	#N/A	#N/A	#N/A		0				1	1																1	1	0.20619	1
ENSG00000124067	SLC12A4		#N/A	#N/A	#N/A	#N/A	#N/A	#N/A		0				1	1																1	1	0.973788	1
ENSG00000124089	MC3R		#N/A	#N/A	#N/A	#N/A	#N/A	#N/A		0				1	1																		1	1
ENSG00000124092	CTCFL		#N/A	#N/A	#N/A	#N/A	#N/A	#N/A		0				1	1																		1	1
ENSG00000124140	SLC12A5		#N/A	#N/A	#N/A	#N/A	#N/A	#N/A		0				1	1																1	1	0.570978	1
ENSG00000124151	NCOA3		#N/A	#N/A	#N/A	#N/A	#N/A	#N/A		0				1	1																1	1	0.961033	1
ENSG00000124193	SRSF6		#N/A	#N/A	#N/A	#N/A	#N/A	#N/A		0				1	1																		1	1
ENSG00000124201	ZNFX1		#N/A	#N/A	#N/A	#N/A	#N/A	#N/A		0				1	1																1	1	0.9971	1
ENSG00000124203	ZNF831		#N/A	#N/A	#N/A	#N/A	#N/A	#N/A		0				1	1																1	1	0.668646	1
ENSG00000124225	PMEPA1		#N/A	#N/A	#N/A	#N/A	#N/A	#N/A		0				1	1																1	1	0.113124	1
ENSG00000124260	MAGEA10		#N/A	#N/A	#N/A	#N/A	#N/A	#N/A		0				1	1																1	1	0.394754	1
ENSG00000124275	MTRR		#N/A	#N/A	#N/A	#N/A	#N/A	#N/A		0				1	1																1	1	0.905119	1
ENSG00000124299	PEPD		#N/A	#N/A	#N/A	#N/A	#N/A	#N/A		0				1	1																1	1	0.245838	1
ENSG00000124334	IL9R		#N/A	#N/A	#N/A	#N/A	#N/A	#N/A		0				1	1																		0.132617	1
ENSG00000124356	STAMBP		#N/A	#N/A	#N/A	#N/A	#N/A	#N/A		0				1	1																		0.219348	1
ENSG00000124357	NAGK		#N/A	#N/A	#N/A	#N/A	#N/A	#N/A		0				1	1																1	1	0.31136	1
ENSG00000124440	HIF3A		#N/A	#N/A	#N/A	#N/A	#N/A	#N/A		0				1	1																		1	1
ENSG00000124486	USP9X		#N/A	#N/A	#N/A	#N/A	#N/A	#N/A		0				1	1																1	1	0.927782	1
ENSG00000124493	GRM4		#N/A	#N/A	#N/A	#N/A	#N/A	#N/A		0				1	1																1	1	0.865433	1
ENSG00000124574	ABCC10		#N/A	#N/A	#N/A	#N/A	#N/A	#N/A		0				1	1																		1	1
ENSG00000124593	PRICKLE4		#N/A	#N/A	#N/A	#N/A	#N/A	#N/A		0				1	1																1	1
ENSG00000124659	TBCC		#N/A	#N/A	#N/A	#N/A	#N/A	#N/A		0				1	1																1	1	0.307026	1
ENSG00000124743	KLHL31		#N/A	#N/A	#N/A	#N/A	#N/A	#N/A		0				1	1																1	1	0.414874	1
ENSG00000124749	COL21A1		#N/A	#N/A	#N/A	#N/A	#N/A	#N/A		0				1	1																1	1	0.577187	1
ENSG00000124788	ATXN1		#N/A	#N/A	#N/A	#N/A	#N/A	#N/A		0				1	1																1	1	0.552349	1
ENSG00000124795	DEK		#N/A	#N/A	#N/A	#N/A	#N/A	#N/A		0	TRUE			1	1																1	1	0.349643	1
ENSG00000124813	RUNX2		#N/A	#N/A	#N/A	#N/A	#N/A	#N/A		0				1	1																		1	1
ENSG00000124839	RAB17		#N/A	#N/A	#N/A	#N/A	#N/A	#N/A		0				1	1																1	1	0.179372	1
ENSG00000124882	EREG		#N/A	#N/A	#N/A	#N/A	#N/A	#N/A		0				1	1																1	1	0.172607	1
ENSG00000124920	C11orf9		#N/A	#N/A	#N/A	#N/A	#N/A	#N/A		0				1	1																		1	1
ENSG00000125124	BBS2		#N/A	#N/A	#N/A	#N/A	#N/A	#N/A		0				1	1																1	1	0.302951	1
ENSG00000125266	EFNB2		#N/A	#N/A	#N/A	#N/A	#N/A	#N/A		0				1	1																		1	1
ENSG00000125351	UPF3B		#N/A	#N/A	#N/A	#N/A	#N/A	#N/A		0				1	1																		1	1
ENSG00000125355	FAM70A		#N/A	#N/A	#N/A	#N/A	#N/A	#N/A		0				1	1																1	1	0.241678	1
ENSG00000125363	AMELX		#N/A	#N/A	#N/A	#N/A	#N/A	#N/A		0				1	1																1	1	0.156334	1
ENSG00000125492	BARHL1		#N/A	#N/A	#N/A	#N/A	#N/A	#N/A		0				1	1																1	1	0.369988	1
ENSG00000125533	BHLHE23		#N/A	#N/A	#N/A	#N/A	#N/A	#N/A		0				1	1																		1	1
ENSG00000125571	IL37		#N/A	#N/A	#N/A	#N/A	#N/A	#N/A		0				1	1																		1	1
ENSG00000125629	INSIG2		#N/A	#N/A	#N/A	#N/A	#N/A	#N/A		0				1	1																		1	1
ENSG00000125633	CCDC93		#N/A	#N/A	#N/A	#N/A	#N/A	#N/A		0				1	1																1	1	0.699742	1
ENSG00000125648	SLC25A23		#N/A	#N/A	#N/A	#N/A	#N/A	#N/A		0				1	1																1	1	0.312613	1
ENSG00000125686	MED1		#N/A	#N/A	#N/A	#N/A	#N/A	#N/A		0				1	1																1	1	0.960574	1
ENSG00000125703	ATG4C		#N/A	#N/A	#N/A	#N/A	#N/A	#N/A		0				1	1																		0.249113	1
ENSG00000125740	FOSB		#N/A	#N/A	#N/A	#N/A	#N/A	#N/A		0				1	1																		1	1
ENSG00000125780	TGM3		#N/A	#N/A	#N/A	#N/A	#N/A	#N/A		0				1	1																1	1	0.792665	1
ENSG00000125798	FOXA2		#N/A	#N/A	#N/A	#N/A	#N/A	#N/A		0				1	1																1	1	0.492833	1
ENSG00000125804	FAM182A		#N/A	#N/A	#N/A	#N/A	#N/A	#N/A		0				1	1
ENSG00000125816	NKX2-4		#N/A	#N/A	#N/A	#N/A	#N/A	#N/A		0				1	1																1	1	0.295662	1
ENSG00000125820	NKX2-2		#N/A	#N/A	#N/A	#N/A	#N/A	#N/A		0				1	1																1	1	0.360414	1
ENSG00000125835	SNRPB		#N/A	#N/A	#N/A	#N/A	#N/A	#N/A		0				1	1																1	1	0.0833763	1
ENSG00000125844	RRBP1		#N/A	#N/A	#N/A	#N/A	#N/A	#N/A		0				1	1																1	1	0.909521	1
ENSG00000125851	PCSK2		#N/A	#N/A	#N/A	#N/A	#N/A	#N/A		0				1	1																		1	1
ENSG00000125895	TMEM74B		#N/A	#N/A	#N/A	#N/A	#N/A	#N/A		0				1	1																1	1	0.184209	1
ENSG00000125910	S1PR4		#N/A	#N/A	#N/A	#N/A	#N/A	#N/A		0				1	1																1	1	0.394094	1
ENSG00000126016	AMOT		#N/A	#N/A	#N/A	#N/A	#N/A	#N/A		0				1	1																1	1	0.591712	1
ENSG00000126062	TMEM115		#N/A	#N/A	#N/A	#N/A	#N/A	#N/A		0				1	1																1	1	0.207792	1
ENSG00000126070	EIF2C3		#N/A	#N/A	#N/A	#N/A	#N/A	#N/A		0				1	1																1	1	0.754367	1
ENSG00000126091	ST3GAL3		#N/A	#N/A	#N/A	#N/A	#N/A	#N/A		0				1	1																1	1	0.130808	1
ENSG00000126107	HECTD3		#N/A	#N/A	#N/A	#N/A	#N/A	#N/A		0				1	1																		0.348493	1
ENSG00000126243	LRFN3		#N/A	#N/A	#N/A	#N/A	#N/A	#N/A		0				1	1																		1	1
ENSG00000126247	CAPNS1		#N/A	#N/A	#N/A	#N/A	#N/A	#N/A		0				1	1																		0.165745	1
ENSG00000126262	FFAR2		#N/A	#N/A	#N/A	#N/A	#N/A	#N/A		0				1	1																		1	1
ENSG00000126453	BCL2L12		#N/A	#N/A	#N/A	#N/A	#N/A	#N/A		0				1	1																1	1	0.216911	1
ENSG00000126457	PRMT1		#N/A	#N/A	#N/A	#N/A	#N/A	#N/A		0				1	1																		1	1
ENSG00000126467	TSKS		#N/A	#N/A	#N/A	#N/A	#N/A	#N/A		0				1	1																1	1	0.573298	1
ENSG00000126545	CSN1S1		#N/A	#N/A	#N/A	#N/A	#N/A	#N/A		0				1	1																1	1	0.384268	1
ENSG00000126549	STATH		#N/A	#N/A	#N/A	#N/A	#N/A	#N/A		0				1	1																		0.0746048	1
ENSG00000126550	HTN1		#N/A	#N/A	#N/A	#N/A	#N/A	#N/A		0				1	1																1	1	0.0352497	1
ENSG00000126581	BECN1		#N/A	#N/A	#N/A	#N/A	#N/A	#N/A		0				1	1																		1	1
ENSG00000126602	TRAP1		#N/A	#N/A	#N/A	#N/A	#N/A	#N/A		0				1	1																		0.308466	1
ENSG00000126603	GLIS2		#N/A	#N/A	#N/A	#N/A	#N/A	#N/A		0				1	1																1	1	0.332507	1
ENSG00000126733	DACH2		#N/A	#N/A	#N/A	#N/A	#N/A	#N/A		0				1	1																1	1	0.870932	1
ENSG00000126746	ZNF384		#N/A	#N/A	#N/A	#N/A	#N/A	#N/A		0	TRUE			1	1																1	1	0.16208	1
ENSG00000126773	PCNXL4		#N/A	#N/A	#N/A	#N/A	#N/A	#N/A		0				1	1																1	1	0.841763	1
ENSG00000126777	KTN1		#N/A	#N/A	#N/A	#N/A	#N/A	#N/A		0	TRUE			1	1																1	1	0.298733	1
ENSG00000126787	DLGAP5		#N/A	#N/A	#N/A	#N/A	#N/A	#N/A		0				1	1																1	1	0.52835	1
ENSG00000126804	ZBTB1		#N/A	#N/A	#N/A	#N/A	#N/A	#N/A		0				1	1																		1	1
ENSG00000126821	SGPP1		#N/A	#N/A	#N/A	#N/A	#N/A	#N/A		0				1	1																1	1	0.121605	1
ENSG00000126856	PRDM7		#N/A	#N/A	#N/A	#N/A	#N/A	#N/A		0				1	1																1	1	0.413266	1
ENSG00000126895	AVPR2		#N/A	#N/A	#N/A	#N/A	#N/A	#N/A		0				1	1																1	1	0.230066	1
ENSG00000126903	SLC10A3		#N/A	#N/A	#N/A	#N/A	#N/A	#N/A		0				1	1																1	1	0.410025	1
ENSG00000126952	NXF5		#N/A	#N/A	#N/A	#N/A	#N/A	#N/A		0				1	1																1	1	0.185623	1
ENSG00000126970	ZC4H2		#N/A	#N/A	#N/A	#N/A	#N/A	#N/A		0				1	1																1	1	0.295788	1
ENSG00000127022	CANX		#N/A	#N/A	#N/A	#N/A	#N/A	#N/A		0				1	1																		0.280421	1
ENSG00000127080	IPPK		#N/A	#N/A	#N/A	#N/A	#N/A	#N/A		0				1	1																1	1	0.36815	1
ENSG00000127084	FGD3		#N/A	#N/A	#N/A	#N/A	#N/A	#N/A		0				1	1																1	1	0.149206	1
ENSG00000127152	BCL11B		#N/A	#N/A	#N/A	#N/A	#N/A	#N/A		0	TRUE			1	1																1	1	0.872141	1
ENSG00000127191	TRAF2		#N/A	#N/A	#N/A	#N/A	#N/A	#N/A		0				1	1																1	1	0.235994	1
ENSG00000127324	TSPAN8		#N/A	#N/A	#N/A	#N/A	#N/A	#N/A		0				1	1																		0.209732	1
ENSG00000127325	BEST3		#N/A	#N/A	#N/A	#N/A	#N/A	#N/A		0				1	1																		1	1
ENSG00000127329	PTPRB		#N/A	#N/A	#N/A	#N/A	#N/A	#N/A		0	TRUE			1	1																1	1	1	1
ENSG00000127415	IDUA		#N/A	#N/A	#N/A	#N/A	#N/A	#N/A		0				1	1																		1	1
ENSG00000127515	OR7A10		#N/A	#N/A	#N/A	#N/A	#N/A	#N/A		0				1	1																		1	1
ENSG00000127527	EPS15L1		#N/A	#N/A	#N/A	#N/A	#N/A	#N/A		0				1	1																1	1	0.595907	1
ENSG00000127533	F2RL3		#N/A	#N/A	#N/A	#N/A	#N/A	#N/A		0				1	1																1	1	0.409531	1
ENSG00000127616	SMARCA4		#N/A	#N/A	#N/A	#N/A	#N/A	#N/A		0	TRUE			1	1																1	1	0.604424	1
ENSG00000127663	KDM4B		#N/A	#N/A	#N/A	#N/A	#N/A	#N/A		0				1	1																1	1	0.369785	1
ENSG00000127720	METTL25		#N/A	#N/A	#N/A	#N/A	#N/A	#N/A		0				1	1																		1	1
ENSG00000127831	VIL1		#N/A	#N/A	#N/A	#N/A	#N/A	#N/A		0				1	1																		1	1
ENSG00000127838	PNKD		#N/A	#N/A	#N/A	#N/A	#N/A	#N/A		0				1	1																		1	1
ENSG00000127954	STEAP4		#N/A	#N/A	#N/A	#N/A	#N/A	#N/A		0				1	1																		1	1
ENSG00000128000	ZNF780B		#N/A	#N/A	#N/A	#N/A	#N/A	#N/A		0				1	1																		1	1
ENSG00000128011	LRFN1		#N/A	#N/A	#N/A	#N/A	#N/A	#N/A		0				1	1																		1	1
ENSG00000128052	KDR		#N/A	#N/A	#N/A	#N/A	#N/A	#N/A		0	TRUE			1	1																1	1	0.994608	1
ENSG00000128159	TUBGCP6		#N/A	#N/A	#N/A	#N/A	#N/A	#N/A		0				1	1																		1	1
ENSG00000128203	ASPHD2		#N/A	#N/A	#N/A	#N/A	#N/A	#N/A		0				1	1																1	1	0.174784	1
ENSG00000128245	YWHAH		#N/A	#N/A	#N/A	#N/A	#N/A	#N/A		0				1	1																		0.103463	1
ENSG00000128253	RFPL2		#N/A	#N/A	#N/A	#N/A	#N/A	#N/A		0				1	1																1	1	0.374554	1
ENSG00000128298	BAIAP2L2		#N/A	#N/A	#N/A	#N/A	#N/A	#N/A		0				1	1																1	1	0.145661	1
ENSG00000128309	MPST		#N/A	#N/A	#N/A	#N/A	#N/A	#N/A		0				1	1																		0.0644018	1
ENSG00000128311	TST		#N/A	#N/A	#N/A	#N/A	#N/A	#N/A		0				1	1																		1	1
ENSG00000128346	C22orf23		#N/A	#N/A	#N/A	#N/A	#N/A	#N/A		0				1	1																		0.0693565	1
ENSG00000128567	PODXL		#N/A	#N/A	#N/A	#N/A	#N/A	#N/A		0				1	1																1	1	0.335698	1
ENSG00000128610	FEZF1		#N/A	#N/A	#N/A	#N/A	#N/A	#N/A		0				1	1																		1	1
ENSG00000128641	MYO1B		#N/A	#N/A	#N/A	#N/A	#N/A	#N/A		0				1	1																		1	1
ENSG00000128655	PDE11A		#N/A	#N/A	#N/A	#N/A	#N/A	#N/A		0				1	1																		1	1
ENSG00000128713	HOXD11		#N/A	#N/A	#N/A	#N/A	#N/A	#N/A		0	TRUE			1	1																		1	1
ENSG00000128714	HOXD13		#N/A	#N/A	#N/A	#N/A	#N/A	#N/A		0	TRUE			1	1																		1	1
ENSG00000128739	SNRPN		#N/A	#N/A	#N/A	#N/A	#N/A	#N/A		0				1	1																		1	1
ENSG00000128802	GDF2		#N/A	#N/A	#N/A	#N/A	#N/A	#N/A		0				1	1																1	1
ENSG00000128829	EIF2AK4		#N/A	#N/A	#N/A	#N/A	#N/A	#N/A		0				1	1																1	1	0.999606	1
ENSG00000128881	TTBK2		#N/A	#N/A	#N/A	#N/A	#N/A	#N/A		0				1	1																1	1	0.964475	1
ENSG00000128918	ALDH1A2		#N/A	#N/A	#N/A	#N/A	#N/A	#N/A		0				1	1																1	1	0.136025	1
ENSG00000128989	ARPP19		#N/A	#N/A	#N/A	#N/A	#N/A	#N/A		0				1	1																1	1	0.125701	1
ENSG00000129003	VPS13C		#N/A	#N/A	#N/A	#N/A	#N/A	#N/A		0				1	1																		0.877027	1
ENSG00000129007	CALML4		#N/A	#N/A	#N/A	#N/A	#N/A	#N/A		0				1	1																		1	1
ENSG00000129152	MYOD1		#N/A	#N/A	#N/A	#N/A	#N/A	#N/A		0				1	1																1	1	0.214194	1
ENSG00000129158	SERGEF		#N/A	#N/A	#N/A	#N/A	#N/A	#N/A		0				1	1																		1	1
ENSG00000129221	AIPL1		#N/A	#N/A	#N/A	#N/A	#N/A	#N/A		0				1	1																		1	1
ENSG00000129245	FXR2		#N/A	#N/A	#N/A	#N/A	#N/A	#N/A		0				1	1																1	1	0.36774	1
ENSG00000129282	MRM1		#N/A	#N/A	#N/A	#N/A	#N/A	#N/A		0				1	1																1	1
ENSG00000129295	LRRC6		#N/A	#N/A	#N/A	#N/A	#N/A	#N/A		0				1	1																		1	1
ENSG00000129422	MTUS1		#N/A	#N/A	#N/A	#N/A	#N/A	#N/A		0				1	1																		1	1
ENSG00000129484	PARP2		#N/A	#N/A	#N/A	#N/A	#N/A	#N/A		0				1	1																1	1	0.360665	1
ENSG00000129559	NEDD8		#N/A	#N/A	#N/A	#N/A	#N/A	#N/A		0				1	1																1	1	0.125851	1
ENSG00000129566	TEP1		#N/A	#N/A	#N/A	#N/A	#N/A	#N/A		0				1	1																1	1	0.840537	1
ENSG00000129657	SEC14L1		#N/A	#N/A	#N/A	#N/A	#N/A	#N/A		0				1	1																		0.457303	1
ENSG00000129675	ARHGEF6		#N/A	#N/A	#N/A	#N/A	#N/A	#N/A		0				1	1																1	1	0.665019	1
ENSG00000129744	ART1		#N/A	#N/A	#N/A	#N/A	#N/A	#N/A		0				1	1																1	1	0.247338	1
ENSG00000129810	SGOL1		#N/A	#N/A	#N/A	#N/A	#N/A	#N/A		0				1	1																1	1	0.984027	1
ENSG00000129951			#N/A	#N/A	#N/A	#N/A	#N/A	#N/A		0				1	1
ENSG00000130021	HDHD1		#N/A	#N/A	#N/A	#N/A	#N/A	#N/A		0				1	1																		1	1
ENSG00000130035	GALNT8		#N/A	#N/A	#N/A	#N/A	#N/A	#N/A		0				1	1																1	1	0.195067	1
ENSG00000130052	STARD8		#N/A	#N/A	#N/A	#N/A	#N/A	#N/A		0				1	1																1	1	0.989284	1
ENSG00000130164	LDLR		#N/A	#N/A	#N/A	#N/A	#N/A	#N/A		0				1	1																1	1	0.608385	1
ENSG00000130182	ZSCAN10		#N/A	#N/A	#N/A	#N/A	#N/A	#N/A		0				1	1																1	1	0.559757	1
ENSG00000130204	TOMM40		#N/A	#N/A	#N/A	#N/A	#N/A	#N/A		0				1	1																1	1	0.308825	1
ENSG00000130287	NCAN		#N/A	#N/A	#N/A	#N/A	#N/A	#N/A		0				1	1																1	1	0.600068	1
ENSG00000130299	GTPBP3		#N/A	#N/A	#N/A	#N/A	#N/A	#N/A		0				1	1																		1	1
ENSG00000130304	SLC27A1		#N/A	#N/A	#N/A	#N/A	#N/A	#N/A		0				1	1																		1	1
ENSG00000130309	GLT25D1		#N/A	#N/A	#N/A	#N/A	#N/A	#N/A		0				1	1																1	1	0.337182	1
ENSG00000130383	FUT5		#N/A	#N/A	#N/A	#N/A	#N/A	#N/A		0				1	1																1	1	0.253513	1
ENSG00000130402	ACTN4		#N/A	#N/A	#N/A	#N/A	#N/A	#N/A		0				1	1																1	1	0.474603	1
ENSG00000130477	UNC13A		#N/A	#N/A	#N/A	#N/A	#N/A	#N/A		0				1	1																		1	1
ENSG00000130517	PGPEP1		#N/A	#N/A	#N/A	#N/A	#N/A	#N/A		0				1	1																		1	1
ENSG00000130518	KIAA1683		#N/A	#N/A	#N/A	#N/A	#N/A	#N/A		0				1	1																		1	1
ENSG00000130522	JUND		#N/A	#N/A	#N/A	#N/A	#N/A	#N/A		0				1	1																1	1	0.292344	1
ENSG00000130528	HRC		#N/A	#N/A	#N/A	#N/A	#N/A	#N/A		0				1	1																		0.227715	1
ENSG00000130540	SULT4A1		#N/A	#N/A	#N/A	#N/A	#N/A	#N/A		0				1	1																1	1	0.311855	1
ENSG00000130544	ZNF557		#N/A	#N/A	#N/A	#N/A	#N/A	#N/A		0				1	1																1	1	0.201792	1
ENSG00000130558	OLFM1		#N/A	#N/A	#N/A	#N/A	#N/A	#N/A		0				1	1																		1	1
ENSG00000130559	CAMSAP1		#N/A	#N/A	#N/A	#N/A	#N/A	#N/A		0				1	1																1	1	0.928869	1
ENSG00000130590	SAMD10		#N/A	#N/A	#N/A	#N/A	#N/A	#N/A		0				1	1																1	1	0.0951995	1
ENSG00000130635	COL5A1		#N/A	#N/A	#N/A	#N/A	#N/A	#N/A		0				1	1																1	1	0.981591	1
ENSG00000130701	RBBP8NL		#N/A	#N/A	#N/A	#N/A	#N/A	#N/A		0				1	1																		1	1
ENSG00000130702	LAMA5		#N/A	#N/A	#N/A	#N/A	#N/A	#N/A		0				1	1																		0.927838	1
ENSG00000130711	PRDM12		#N/A	#N/A	#N/A	#N/A	#N/A	#N/A		0				1	1																1	1	0.103547	1
ENSG00000130714	POMT1		#N/A	#N/A	#N/A	#N/A	#N/A	#N/A		0				1	1																		1	1
ENSG00000130717	UCK1		#N/A	#N/A	#N/A	#N/A	#N/A	#N/A		0				1	1																		1	1
ENSG00000130723	PRRC2B		#N/A	#N/A	#N/A	#N/A	#N/A	#N/A		0				1	1																		1	1
ENSG00000130772	MED18		#N/A	#N/A	#N/A	#N/A	#N/A	#N/A		0				1	1																1	1	0.234444	1
ENSG00000130787	HIP1R		#N/A	#N/A	#N/A	#N/A	#N/A	#N/A		0				1	1																1	1	0.794125	1
ENSG00000130816	DNMT1		#N/A	#N/A	#N/A	#N/A	#N/A	#N/A		0				1	1																		1	1
ENSG00000130818	ZNF426		#N/A	#N/A	#N/A	#N/A	#N/A	#N/A		0				1	1																		1	1
ENSG00000130821	SLC6A8		#N/A	#N/A	#N/A	#N/A	#N/A	#N/A		0				1	1																		1	1
ENSG00000130829	DUSP9		#N/A	#N/A	#N/A	#N/A	#N/A	#N/A		0				1	1																1	1	0.449803	1
ENSG00000130844	ZNF331		#N/A	#N/A	#N/A	#N/A	#N/A	#N/A		0	TRUE			1	1																		0.397708	1
ENSG00000130876	SLC7A10		#N/A	#N/A	#N/A	#N/A	#N/A	#N/A		0				1	1																1	1	0.466293	1
ENSG00000130881	LRP3		#N/A	#N/A	#N/A	#N/A	#N/A	#N/A		0				1	1																		1	1
ENSG00000130940	CASZ1		#N/A	#N/A	#N/A	#N/A	#N/A	#N/A		0				1	1																		1	1
ENSG00000130943	PKDREJ		#N/A	#N/A	#N/A	#N/A	#N/A	#N/A		0				1	1																		1	1
ENSG00000131037	EPS8L1		#N/A	#N/A	#N/A	#N/A	#N/A	#N/A		0				1	1																		1	1
ENSG00000131042	LILRB2		#N/A	#N/A	#N/A	#N/A	#N/A	#N/A		0				1	1																1	1	0.310503	1
ENSG00000131068	DEFB118		#N/A	#N/A	#N/A	#N/A	#N/A	#N/A		0				1	1																1	1	0.0733335	1
ENSG00000131089	ARHGEF9		#N/A	#N/A	#N/A	#N/A	#N/A	#N/A		0				1	1																1	1	0.991177	1
ENSG00000131094	C1QL1		#N/A	#N/A	#N/A	#N/A	#N/A	#N/A		0				1	1																		1	1
ENSG00000131096	PYY		#N/A	#N/A	#N/A	#N/A	#N/A	#N/A		0				1	1																		0.0239251	1
ENSG00000131127	ZNF141		#N/A	#N/A	#N/A	#N/A	#N/A	#N/A		0				1	1																		1	1
ENSG00000131149	GSE1		#N/A	#N/A	#N/A	#N/A	#N/A	#N/A		0				1	1																1	1	0.676154	1
ENSG00000131203	IDO1		#N/A	#N/A	#N/A	#N/A	#N/A	#N/A		0				1	1																		1	1
ENSG00000131236	CAP1		#N/A	#N/A	#N/A	#N/A	#N/A	#N/A		0				1	1																1	1	0.43053	1
ENSG00000131269	ABCB7		#N/A	#N/A	#N/A	#N/A	#N/A	#N/A		0				1	1																		1	1
ENSG00000131355	EMR3		#N/A	#N/A	#N/A	#N/A	#N/A	#N/A		0				1	1																1	1	0.199642	1
ENSG00000131370	SH3BP5		#N/A	#N/A	#N/A	#N/A	#N/A	#N/A		0				1	1																1	1	0.0795311	1
ENSG00000131409	LRRC4B		#N/A	#N/A	#N/A	#N/A	#N/A	#N/A		0				1	1																1	1	0.472059	1
ENSG00000131435	PDLIM4		#N/A	#N/A	#N/A	#N/A	#N/A	#N/A		0				1	1																		1	1
ENSG00000131558	EXOC4		#N/A	#N/A	#N/A	#N/A	#N/A	#N/A		0				1	1																1	1	1	1
ENSG00000131584	ACAP3		#N/A	#N/A	#N/A	#N/A	#N/A	#N/A		0				1	1																1	1	0.720602	1
ENSG00000131620	ANO1		#N/A	#N/A	#N/A	#N/A	#N/A	#N/A		0				1	1																1	1	0.365149	1
ENSG00000131626	PPFIA1		#N/A	#N/A	#N/A	#N/A	#N/A	#N/A		0				1	1																		0.989377	1
ENSG00000131686	CA6		#N/A	#N/A	#N/A	#N/A	#N/A	#N/A		0				1	1																1	1	0.076211	1
ENSG00000131725	WDR44		#N/A	#N/A	#N/A	#N/A	#N/A	#N/A		0				1	1																1	1	0.833989	1
ENSG00000131737	KRT34		#N/A	#N/A	#N/A	#N/A	#N/A	#N/A		0				1	1																1	1	0.560227	1
ENSG00000131738	KRT33B		#N/A	#N/A	#N/A	#N/A	#N/A	#N/A		0				1	1																1	1	0.280694	1
ENSG00000131748	STARD3		#N/A	#N/A	#N/A	#N/A	#N/A	#N/A		0				1	1																1	1	0.430898	1
ENSG00000131773	KHDRBS3		#N/A	#N/A	#N/A	#N/A	#N/A	#N/A		0				1	1																1	1	0.613089	1
ENSG00000131781	FMO5		#N/A	#N/A	#N/A	#N/A	#N/A	#N/A		0				1	1																		0.157733	1
ENSG00000131808	FSHB		#N/A	#N/A	#N/A	#N/A	#N/A	#N/A		0				1	1																1	1	0.602438	1
ENSG00000131979	GCH1		#N/A	#N/A	#N/A	#N/A	#N/A	#N/A		0				1	1																1	1	0.177911	1
ENSG00000132139	GAS2L2		#N/A	#N/A	#N/A	#N/A	#N/A	#N/A		0				1	1																1	1
ENSG00000132155	RAF1		#N/A	#N/A	#N/A	#N/A	#N/A	#N/A		0	TRUE			1	1																1	1	0.413234	1
ENSG00000132170	PPARG		#N/A	#N/A	#N/A	#N/A	#N/A	#N/A		0	TRUE			1	1																		0.227742	1
ENSG00000132185	FCRLA		#N/A	#N/A	#N/A	#N/A	#N/A	#N/A		0				1	1																1	1	0.417762	1
ENSG00000132199	ENOSF1		#N/A	#N/A	#N/A	#N/A	#N/A	#N/A		0				1	1																1	1	0.526058	1
ENSG00000132254	ARFIP2		#N/A	#N/A	#N/A	#N/A	#N/A	#N/A		0				1	1																1	1	0.999944	1
ENSG00000132256	TRIM5		#N/A	#N/A	#N/A	#N/A	#N/A	#N/A		0				1	1																1	1	0.287409	1
ENSG00000132323	ILKAP		#N/A	#N/A	#N/A	#N/A	#N/A	#N/A		0				1	1																		1	1
ENSG00000132357	CARD6		#N/A	#N/A	#N/A	#N/A	#N/A	#N/A		0				1	1																1	1	0.608504	1
ENSG00000132359	RAP1GAP2		#N/A	#N/A	#N/A	#N/A	#N/A	#N/A		0				1	1																1	1	0.336285	1
ENSG00000132383	RPA1		#N/A	#N/A	#N/A	#N/A	#N/A	#N/A		0				1	1																1	1	0.487099	1
ENSG00000132470	ITGB4		#N/A	#N/A	#N/A	#N/A	#N/A	#N/A		0				1	1																		1	1
ENSG00000132510	KDM6B		#N/A	#N/A	#N/A	#N/A	#N/A	#N/A		0				1	1																1	1	0.984565	1
ENSG00000132518	GUCY2D		#N/A	#N/A	#N/A	#N/A	#N/A	#N/A		0				1	1																1	1	0.619975	1
ENSG00000132535	DLG4		#N/A	#N/A	#N/A	#N/A	#N/A	#N/A		0				1	1																		1	1
ENSG00000132549	VPS13B		#N/A	#N/A	#N/A	#N/A	#N/A	#N/A		0				1	1																		1	1
ENSG00000132561	MATN2		#N/A	#N/A	#N/A	#N/A	#N/A	#N/A		0				1	1																		1	1
ENSG00000132635	PCED1A		#N/A	#N/A	#N/A	#N/A	#N/A	#N/A		0				1	1																		1	1
ENSG00000132646	PCNA		#N/A	#N/A	#N/A	#N/A	#N/A	#N/A		0				1	1																1	1	0.255573	1
ENSG00000132671	SSTR4		#N/A	#N/A	#N/A	#N/A	#N/A	#N/A		0				1	1																1	1	0.171904	1
ENSG00000132680	KIAA0907		#N/A	#N/A	#N/A	#N/A	#N/A	#N/A		0				1	1																		1	1
ENSG00000132692	BCAN		#N/A	#N/A	#N/A	#N/A	#N/A	#N/A		0				1	1																		1	1
ENSG00000132698	RAB25		#N/A	#N/A	#N/A	#N/A	#N/A	#N/A		0				1	1																1	1	0.191624	1
ENSG00000132763	MMACHC		#N/A	#N/A	#N/A	#N/A	#N/A	#N/A		0				1	1																1	1	0.0945302	1
ENSG00000132793	LPIN3		#N/A	#N/A	#N/A	#N/A	#N/A	#N/A		0				1	1																		0.358231	1
ENSG00000132837	DMGDH		#N/A	#N/A	#N/A	#N/A	#N/A	#N/A		0				1	1																1	1	0.661699	1
ENSG00000132849	INADL		#N/A	#N/A	#N/A	#N/A	#N/A	#N/A		0				1	1																1	1	0.606926	1
ENSG00000132872	SYT4		#N/A	#N/A	#N/A	#N/A	#N/A	#N/A		0				1	1																1	1	0.358801	1
ENSG00000132912	DCTN4		#N/A	#N/A	#N/A	#N/A	#N/A	#N/A		0				1	1																1	1	0.18905	1
ENSG00000132932	ATP8A2		#N/A	#N/A	#N/A	#N/A	#N/A	#N/A		0				1	1																1	1	0.47726	1
ENSG00000132938	MTUS2		#N/A	#N/A	#N/A	#N/A	#N/A	#N/A		0				1	1																1	1	0.700493	1
ENSG00000132950	ZMYM5		#N/A	#N/A	#N/A	#N/A	#N/A	#N/A		0				1	1																		1	1
ENSG00000132953	XPO4		#N/A	#N/A	#N/A	#N/A	#N/A	#N/A		0				1	1																1	1	0.90676	1
ENSG00000132958	TPTE2		#N/A	#N/A	#N/A	#N/A	#N/A	#N/A		0				1	1																		1	1
ENSG00000132975	GPR12		#N/A	#N/A	#N/A	#N/A	#N/A	#N/A		0				1	1																1	1	0.470232	1
ENSG00000133028	SCO1		#N/A	#N/A	#N/A	#N/A	#N/A	#N/A		0				1	1																1	1	0.227124	1
ENSG00000133063	CHIT1		#N/A	#N/A	#N/A	#N/A	#N/A	#N/A		0				1	1																1	1	0.560405	1
ENSG00000133116	KL		#N/A	#N/A	#N/A	#N/A	#N/A	#N/A		0				1	1																		1	1
ENSG00000133121	STARD13		#N/A	#N/A	#N/A	#N/A	#N/A	#N/A		0				1	1																		1	1
ENSG00000133124	IRS4		#N/A	#N/A	#N/A	#N/A	#N/A	#N/A		0				1	1																		1	1
ENSG00000133135	RNF128		#N/A	#N/A	#N/A	#N/A	#N/A	#N/A		0				1	1																1	1	0.346585	1
ENSG00000133169	BEX1		#N/A	#N/A	#N/A	#N/A	#N/A	#N/A		0				1	1																1	1	0.113128	1
ENSG00000133313	CNDP2		#N/A	#N/A	#N/A	#N/A	#N/A	#N/A		0				1	1																1	1	0.377018	1
ENSG00000133401	PDZD2		#N/A	#N/A	#N/A	#N/A	#N/A	#N/A		0				1	1																		1	1
ENSG00000133574	GIMAP4		#N/A	#N/A	#N/A	#N/A	#N/A	#N/A		0				1	1																1	1	0.274198	1
ENSG00000133619	KRBA1		#N/A	#N/A	#N/A	#N/A	#N/A	#N/A		0				1	1																1	1	0.615307	1
ENSG00000133665	DYDC2		#N/A	#N/A	#N/A	#N/A	#N/A	#N/A		0				1	1																		1	1
ENSG00000133704	IPO8		#N/A	#N/A	#N/A	#N/A	#N/A	#N/A		0				1	1																1	1	0.753275	1
ENSG00000133742	CA1		#N/A	#N/A	#N/A	#N/A	#N/A	#N/A		0				1	1																1	1	0.572134	1
ENSG00000133789	SWAP70		#N/A	#N/A	#N/A	#N/A	#N/A	#N/A		0				1	1																1	1	0.421956	1
ENSG00000133808	MICALCL		#N/A	#N/A	#N/A	#N/A	#N/A	#N/A		0				1	1																1	1	0.258355	1
ENSG00000133858	ZFC3H1		#N/A	#N/A	#N/A	#N/A	#N/A	#N/A		0				1	1																1	1	0.999923	1
ENSG00000133980	VRTN		#N/A	#N/A	#N/A	#N/A	#N/A	#N/A		0				1	1																		1	1
ENSG00000134030	CTIF		#N/A	#N/A	#N/A	#N/A	#N/A	#N/A		0				1	1																1	1	0.350055	1
ENSG00000134057	CCNB1		#N/A	#N/A	#N/A	#N/A	#N/A	#N/A		0				1	1																1	1	0.422339	1
ENSG00000134070	IRAK2		#N/A	#N/A	#N/A	#N/A	#N/A	#N/A		0				1	1																		0.661756	1
ENSG00000134109	EDEM1		#N/A	#N/A	#N/A	#N/A	#N/A	#N/A		0				1	1																		0.417427	1
ENSG00000134115	CNTN6		#N/A	#N/A	#N/A	#N/A	#N/A	#N/A		0				1	1																1	1	0.831346	1
ENSG00000134183	GNAT2		#N/A	#N/A	#N/A	#N/A	#N/A	#N/A		0				1	1																		0.195454	1
ENSG00000134200	TSHB		#N/A	#N/A	#N/A	#N/A	#N/A	#N/A		0				1	1																1	1	0.223929	1
ENSG00000134207	SYT6		#N/A	#N/A	#N/A	#N/A	#N/A	#N/A		0				1	1																1	1	0.359802	1
ENSG00000134222	PSRC1		#N/A	#N/A	#N/A	#N/A	#N/A	#N/A		0				1	1																1	1	0.433782	1
ENSG00000134242	PTPN22		#N/A	#N/A	#N/A	#N/A	#N/A	#N/A		0				1	1																		0.457766	1
ENSG00000134247	PTGFRN		#N/A	#N/A	#N/A	#N/A	#N/A	#N/A		0				1	1																1	1	0.22452	1
ENSG00000134248	LAMTOR5		#N/A	#N/A	#N/A	#N/A	#N/A	#N/A		0				1	1																1	1	0.181139	1
ENSG00000134250	NOTCH2		#N/A	-1	#N/A	#N/A	#N/A	#N/A		0	TRUE			1	1																1	1	0.930333	1
ENSG00000134256	CD101		#N/A	#N/A	#N/A	#N/A	#N/A	#N/A		0				1	1																1	1	0.552925	1
ENSG00000134294	SLC38A2		#N/A	#N/A	#N/A	#N/A	#N/A	#N/A		0				1	1																1	1	0.156048	1
ENSG00000134321	RSAD2		#N/A	#N/A	#N/A	#N/A	#N/A	#N/A		0				1	1																1	1	0.429564	1
ENSG00000134324	LPIN1		#N/A	#N/A	#N/A	#N/A	#N/A	#N/A		0				1	1																1	1	0.576724	1
ENSG00000134363	FST		#N/A	#N/A	#N/A	#N/A	#N/A	#N/A		0				1	1																1	1	0.588342	1
ENSG00000134369	NAV1		#N/A	#N/A	#N/A	#N/A	#N/A	#N/A		0				1	1																1	1	0.94185	1
ENSG00000134438	RAX		#N/A	#N/A	#N/A	#N/A	#N/A	#N/A		0				1	1																1	1	0.282396	1
ENSG00000134444	KIAA1468		#N/A	#N/A	#N/A	#N/A	#N/A	#N/A		0				1	1																1	1	0.81293	1
ENSG00000134463	ECHDC3		#N/A	#N/A	#N/A	#N/A	#N/A	#N/A		0				1	1																1	1	0.152294	1
ENSG00000134538	SLCO1B1		#N/A	#N/A	#N/A	#N/A	#N/A	#N/A		0				1	1																1	1	0.999288	1
ENSG00000134548	C12orf39		#N/A	#N/A	#N/A	#N/A	#N/A	#N/A		0				1	1																		1	1
ENSG00000134595	SOX3		#N/A	#N/A	#N/A	#N/A	#N/A	#N/A		0				1	1																1	1	0.461374	1
ENSG00000134602			#N/A	#N/A	#N/A	#N/A	#N/A	#N/A		0				1	1																1	1
ENSG00000134627	PIWIL4		#N/A	#N/A	#N/A	#N/A	#N/A	#N/A		0				1	1																1	1	0.273831	1
ENSG00000134644	PUM1		#N/A	#N/A	#N/A	#N/A	#N/A	#N/A		0				1	1																1	1	0.324773	1
ENSG00000134684	YARS		#N/A	#N/A	#N/A	#N/A	#N/A	#N/A		0				1	1																1	1	0.197635	1
ENSG00000134709	HOOK1		#N/A	#N/A	#N/A	#N/A	#N/A	#N/A		0				1	1																1	1	0.999722	1
ENSG00000134755	DSC2		#N/A	#N/A	#N/A	#N/A	#N/A	#N/A		0				1	1																1	1	0.999883	1
ENSG00000134757	DSG3		#N/A	#N/A	#N/A	#N/A	#N/A	#N/A		0				1	1																1	1	0.541125	1
ENSG00000134765	DSC1		#N/A	#N/A	#N/A	#N/A	#N/A	#N/A		0				1	1																1	1	0.997371	1
ENSG00000134779	TPGS2		#N/A	#N/A	#N/A	#N/A	#N/A	#N/A		0				1	1																1	1	0.391363	1
ENSG00000134812	GIF		#N/A	#N/A	#N/A	#N/A	#N/A	#N/A		0				1	1																1	1	0.382289	1
ENSG00000134871	COL4A2		#N/A	#N/A	#N/A	#N/A	#N/A	#N/A		0				1	1																		1	1
ENSG00000134873	CLDN10		#N/A	#N/A	#N/A	#N/A	#N/A	#N/A		0				1	1																		0.148631	1
ENSG00000134882	UBAC2		#N/A	#N/A	#N/A	#N/A	#N/A	#N/A		0				1	1																1	1	0.18701	1
ENSG00000134900	TPP2		#N/A	#N/A	#N/A	#N/A	#N/A	#N/A		0				1	1																1	1	0.402839	1
ENSG00000134901	KDELC1		#N/A	#N/A	#N/A	#N/A	#N/A	#N/A		0				1	1																1	1	0.173826	1
ENSG00000134905	CARS2		#N/A	#N/A	#N/A	#N/A	#N/A	#N/A		0				1	1																1	1	0.388443	1
ENSG00000134962	KLB		#N/A	#N/A	#N/A	#N/A	#N/A	#N/A		0				1	1																1	1	0.829318	1
ENSG00000134996	OSTF1		#N/A	#N/A	#N/A	#N/A	#N/A	#N/A		0				1	1																1	1	0.392554	1
ENSG00000135018	UBQLN1		#N/A	#N/A	#N/A	#N/A	#N/A	#N/A		0				1	1																1	1	0.519791	1
ENSG00000135045	C9orf40		#N/A	#N/A	#N/A	#N/A	#N/A	#N/A		0				1	1																1	1	0.191478	1
ENSG00000135063	FAM189A2		#N/A	#N/A	#N/A	#N/A	#N/A	#N/A		0				1	1																1	1	0.278478	1
ENSG00000135094	SDS		#N/A	#N/A	#N/A	#N/A	#N/A	#N/A		0				1	1																1	1	0.0942815	1
ENSG00000135108	FBXO21		#N/A	#N/A	#N/A	#N/A	#N/A	#N/A		0				1	1																		1	1
ENSG00000135111	TBX3		#N/A	#N/A	#N/A	#N/A	#N/A	#N/A		0				1	1																1	1	0.792197	1
ENSG00000135164	DMTF1		#N/A	#N/A	#N/A	#N/A	#N/A	#N/A		0				1	1																		1	1
ENSG00000135226	UGT2B28		#N/A	#N/A	#N/A	#N/A	#N/A	#N/A		0				1	1																1	1	0.663825	1
ENSG00000135250	SRPK2		#N/A	#N/A	#N/A	#N/A	#N/A	#N/A		0				1	1																		0.276835	1
ENSG00000135269	TES		#N/A	#N/A	#N/A	#N/A	#N/A	#N/A		0				1	1																		0.112172	1
ENSG00000135315	KIAA1009		#N/A	#N/A	#N/A	#N/A	#N/A	#N/A		0				1	1																1	1	0.999995	1
ENSG00000135324	MRAP2		#N/A	#N/A	#N/A	#N/A	#N/A	#N/A		0				1	1																		1	1
ENSG00000135333	EPHA7		#N/A	#N/A	#N/A	#N/A	#N/A	#N/A		0				1	1																1	1	0.65374	1
ENSG00000135355	GJA10		#N/A	#N/A	#N/A	#N/A	#N/A	#N/A		0				1	1																1	1	0.386011	1
ENSG00000135365	PHF21A		#N/A	#N/A	#N/A	#N/A	#N/A	#N/A		0				1	1																1	1	0.460085	1
ENSG00000135390	ATP5G2		#N/A	#N/A	#N/A	#N/A	#N/A	#N/A		0				1	1																		1	1
ENSG00000135407	AVIL		#N/A	#N/A	#N/A	#N/A	#N/A	#N/A		0				1	1																1	1	0.565707	1
ENSG00000135409	AMHR2		#N/A	#N/A	#N/A	#N/A	#N/A	#N/A		0				1	1																		1	1
ENSG00000135414	GDF11		#N/A	#N/A	#N/A	#N/A	#N/A	#N/A		0				1	1																		1	1
ENSG00000135423	GLS2		#N/A	#N/A	#N/A	#N/A	#N/A	#N/A		0				1	1																		1	1
ENSG00000135424	ITGA7		#N/A	#N/A	#N/A	#N/A	#N/A	#N/A		0				1	1																1	1	0.905984	1
ENSG00000135439	AGAP2		#N/A	#N/A	#N/A	#N/A	#N/A	#N/A		0				1	1																1	1	0.999986	1
ENSG00000135443	KRT85		#N/A	#N/A	#N/A	#N/A	#N/A	#N/A		0				1	1																1	1	0.596442	1
ENSG00000135476	ESPL1		#N/A	#N/A	#N/A	#N/A	#N/A	#N/A		0				1	1																1	1	0.999698	1
ENSG00000135517	MIP		#N/A	#N/A	#N/A	#N/A	#N/A	#N/A		0				1	1																1	1	0.171492	1
ENSG00000135540	NHSL1		#N/A	#N/A	#N/A	#N/A	#N/A	#N/A		0				1	1																1	1
ENSG00000135541	AHI1		#N/A	#N/A	#N/A	#N/A	#N/A	#N/A		0				1	1																		0.600896	1
ENSG00000135577	NMBR		#N/A	#N/A	#N/A	#N/A	#N/A	#N/A		0				1	1																		1	1
ENSG00000135637	CCDC142		#N/A	#N/A	#N/A	#N/A	#N/A	#N/A		0				1	1																1	1	0.513599	1
ENSG00000135638	EMX1		#N/A	#N/A	#N/A	#N/A	#N/A	#N/A		0				1	1																1	1	0.227717	1
ENSG00000135698	MPHOSPH6		#N/A	#N/A	#N/A	#N/A	#N/A	#N/A		0				1	1																1	1	0.302788	1
ENSG00000135709	KIAA0513		#N/A	#N/A	#N/A	#N/A	#N/A	#N/A		0				1	1																1	1	0.159857	1
ENSG00000135749	PCNXL2		#N/A	#N/A	#N/A	#N/A	#N/A	#N/A		0				1	1																		0.733288	1
ENSG00000135763	URB2		#N/A	#N/A	#N/A	#N/A	#N/A	#N/A		0				1	1																1	1	0.666653	1
ENSG00000135870	RC3H1		#N/A	#N/A	#N/A	#N/A	#N/A	#N/A		0				1	1																1	1	0.999983	1
ENSG00000135903	PAX3		#N/A	#N/A	#N/A	#N/A	#N/A	#N/A		0	TRUE			1	1																		1	1
ENSG00000135945	REV1		#N/A	#N/A	#N/A	#N/A	#N/A	#N/A		0				1	1																		1	1
ENSG00000135956	TMEM127		#N/A	#N/A	#N/A	#N/A	#N/A	#N/A		0				1	1																		1	1
ENSG00000135966	TGFBRAP1		#N/A	#N/A	#N/A	#N/A	#N/A	#N/A		0				1	1																1	1	0.471464	1
ENSG00000135968	GCC2		#N/A	#N/A	#N/A	#N/A	#N/A	#N/A		0				1	1																1	1	0.881697	1
ENSG00000135976	ANKRD36		#N/A	#N/A	#N/A	#N/A	#N/A	#N/A		0				1	1																1	1
ENSG00000136003	ISCU		#N/A	#N/A	#N/A	#N/A	#N/A	#N/A		0				1	1																1	1	0.20632	1
ENSG00000136010	ALDH1L2		#N/A	#N/A	#N/A	#N/A	#N/A	#N/A		0				1	1																1	1	0.683404	1
ENSG00000136014	USP44		#N/A	#N/A	#N/A	#N/A	#N/A	#N/A		0				1	1																		1	1
ENSG00000136026	CKAP4		#N/A	#N/A	#N/A	#N/A	#N/A	#N/A		0				1	1																1	1	0.181469	1
ENSG00000136059	VILL		#N/A	#N/A	#N/A	#N/A	#N/A	#N/A		0				1	1																1	1	0.385727	1
ENSG00000136110	LECT1		#N/A	#N/A	#N/A	#N/A	#N/A	#N/A		0				1	1																		1	1
ENSG00000136111	TBC1D4		#N/A	#N/A	#N/A	#N/A	#N/A	#N/A		0				1	1																		1	1
ENSG00000136114	THSD1		#N/A	#N/A	#N/A	#N/A	#N/A	#N/A		0				1	1																1	1	0.702259	1
ENSG00000136153	LMO7		#N/A	#N/A	#N/A	#N/A	#N/A	#N/A		0				1	1																1	1	0.671445	1
ENSG00000136155	SCEL		#N/A	#N/A	#N/A	#N/A	#N/A	#N/A		0				1	1																1	1	0.375234	1
ENSG00000136205	TNS3		#N/A	#N/A	#N/A	#N/A	#N/A	#N/A		0				1	1																1	1	0.997866	1
ENSG00000136235	GPNMB		#N/A	#N/A	#N/A	#N/A	#N/A	#N/A		0				1	1																1	1	0.142128	1
ENSG00000136250	AOAH		#N/A	#N/A	#N/A	#N/A	#N/A	#N/A		0				1	1																1	1	0.392006	1
ENSG00000136271	DDX56		#N/A	#N/A	#N/A	#N/A	#N/A	#N/A		0				1	1																		1	1
ENSG00000136286	MYO1G		#N/A	#N/A	#N/A	#N/A	#N/A	#N/A		0				1	1																		1	1
ENSG00000136378	ADAMTS7		#N/A	#N/A	#N/A	#N/A	#N/A	#N/A		0				1	1																1	1	0.996585	1
ENSG00000136379	FAM108C1		#N/A	#N/A	#N/A	#N/A	#N/A	#N/A		0				1	1																		0.121743	1
ENSG00000136436	CALCOCO2		#N/A	#N/A	#N/A	#N/A	#N/A	#N/A		0				1	1																		1	1
ENSG00000136478	TEX2		#N/A	#N/A	#N/A	#N/A	#N/A	#N/A		0				1	1																1	1	0.649427	1
ENSG00000136603	SKIL		#N/A	#N/A	#N/A	#N/A	#N/A	#N/A		0				1	1																1	1	0.494658	1
ENSG00000136628	EPRS		#N/A	#N/A	#N/A	#N/A	#N/A	#N/A		0				1	1																		0.824019	1
ENSG00000136805	FRRS1L		#N/A	#N/A	#N/A	#N/A	#N/A	#N/A		0				1	1																1	1
ENSG00000136811	ODF2		#N/A	#N/A	#N/A	#N/A	#N/A	#N/A		0				1	1																1	1	0.485816	1
ENSG00000136826	KLF4		#N/A	#N/A	#N/A	#N/A	#N/A	#N/A		0	TRUE			1	1																		1	1
ENSG00000136830	FAM129B		#N/A	#N/A	#N/A	#N/A	#N/A	#N/A		0				1	1																		1	1
ENSG00000136867	SLC31A2		#N/A	#N/A	#N/A	#N/A	#N/A	#N/A		0				1	1																1	1	0.103582	1
ENSG00000136883	KIF12		#N/A	#N/A	#N/A	#N/A	#N/A	#N/A		0				1	1																		1	1
ENSG00000136944	LMX1B		#N/A	#N/A	#N/A	#N/A	#N/A	#N/A		0				1	1																		1	1
ENSG00000136960	ENPP2		#N/A	#N/A	#N/A	#N/A	#N/A	#N/A		0				1	1																		0.34911	1
ENSG00000136982	DSCC1		#N/A	#N/A	#N/A	#N/A	#N/A	#N/A		0				1	1																		0.235262	1
ENSG00000137040	RANBP6		#N/A	#N/A	#N/A	#N/A	#N/A	#N/A		0				1	1																1	1	0.667089	1
ENSG00000137070	IL11RA		#N/A	#N/A	#N/A	#N/A	#N/A	#N/A		0				1	1																1	1	0.500918	1
ENSG00000137073	UBAP2		#N/A	#N/A	#N/A	#N/A	#N/A	#N/A		0				1	1																1	1	0.343571	1
ENSG00000137076	TLN1		#N/A	#N/A	#N/A	#N/A	#N/A	#N/A		0				1	1																1	1	0.968125	1
ENSG00000137103	TMEM8B		#N/A	#N/A	#N/A	#N/A	#N/A	#N/A		0				1	1																1	1	0.110826	1
ENSG00000137161	CNPY3		#N/A	#N/A	#N/A	#N/A	#N/A	-0.60961		0				1	1																1	1	0.264134	1
ENSG00000137177	KIF13A		#N/A	#N/A	#N/A	#N/A	#N/A	#N/A		0				1	1																1	1	0.875447	1
ENSG00000137221	TJAP1		#N/A	#N/A	#N/A	#N/A	#N/A	#N/A		0				1	1																1	1	0.521983	1
ENSG00000137252	HCRTR2		#N/A	#N/A	#N/A	#N/A	#N/A	#N/A		0				1	1																1	1	0.404454	1
ENSG00000137259	HIST1H2AB		#N/A	#N/A	#N/A	#N/A	#N/A	#N/A		0				1	1
ENSG00000137273	FOXF2		#N/A	#N/A	#N/A	#N/A	#N/A	#N/A		0				1	1																1	1	0.334825	1
ENSG00000137309	HMGA1		#N/A	#N/A	#N/A	#N/A	#N/A	#N/A		0	TRUE			1	1																		0.0294035	1
ENSG00000137337	MDC1		#N/A	#N/A	#N/A	#N/A	#N/A	#N/A		0				1	1																1	1	0.998745	1
ENSG00000137404	NRM		#N/A	#N/A	#N/A	#N/A	#N/A	#N/A		0				1	1																		1	1
ENSG00000137460	FHDC1		#N/A	#N/A	#N/A	#N/A	#N/A	#N/A		0				1	1																1	1	0.992552	1
ENSG00000137473	TTC29		#N/A	#N/A	#N/A	#N/A	#N/A	#N/A		0				1	1																		1	1
ENSG00000137494	ANKRD42		#N/A	#N/A	#N/A	#N/A	#N/A	#N/A		0				1	1																		0.215109	1
ENSG00000137573	SULF1		#N/A	#N/A	#N/A	#N/A	#N/A	#N/A		0				1	1																1	1	0.965922	1
ENSG00000137601	NEK1		#N/A	#N/A	#N/A	#N/A	#N/A	#N/A		0				1	1																1	1	0.761269	1
ENSG00000137672	TRPC6		#N/A	#N/A	#N/A	#N/A	#N/A	#N/A		0				1	1																1	1	0.715603	1
ENSG00000137699	TRIM29		#N/A	#N/A	#N/A	#N/A	#N/A	#N/A		0				1	1																1	1	0.303052	1
ENSG00000137710	RDX		#N/A	#N/A	#N/A	#N/A	#N/A	#N/A		0				1	1																1	1	1	1
ENSG00000137727	ARHGAP20		#N/A	#N/A	#N/A	#N/A	#N/A	#N/A		0				1	1																		1	1
ENSG00000137731	FXYD2		#N/A	#N/A	#N/A	#N/A	#N/A	#N/A		0				1	1																		0.562747	1
ENSG00000137770	CTDSPL2		#N/A	#N/A	#N/A	#N/A	#N/A	#N/A		0				1	1																		0.10794	1
ENSG00000137802	MAPKBP1		#N/A	#N/A	#N/A	#N/A	#N/A	#N/A		0				1	1																1	1	0.662871	1
ENSG00000137815	RTF1		#N/A	#N/A	#N/A	#N/A	#N/A	#N/A		0				1	1																1	1	0.951649	1
ENSG00000137817	PARP6		#N/A	#N/A	#N/A	#N/A	#N/A	#N/A		0				1	1																		0.168874	1
ENSG00000137821	LRRC49		#N/A	#N/A	#N/A	#N/A	#N/A	#N/A		0				1	1																		0.167148	1
ENSG00000137834	SMAD6		#N/A	#N/A	#N/A	#N/A	#N/A	#N/A		0				1	1																1	1	0.259195	1
ENSG00000137868	STRA6		#N/A	#N/A	#N/A	#N/A	#N/A	#N/A		0				1	1																		1	1
ENSG00000137878	GCOM1		#N/A	#N/A	#N/A	#N/A	#N/A	#N/A		0				1	1																1	1	0.510909	1
ENSG00000137959	IFI44L		#N/A	#N/A	#N/A	#N/A	#N/A	#N/A		0				1	1																		1	1
ENSG00000137968	SLC44A5		#N/A	#N/A	#N/A	#N/A	#N/A	#N/A		0				1	1																1	1	0.954335	1
ENSG00000138036	DYNC2LI1		#N/A	#N/A	#N/A	#N/A	#N/A	#N/A		0				1	1																1	1	0.261184	1
ENSG00000138061	CYP1B1		#N/A	#N/A	#N/A	#N/A	#N/A	#N/A		0				1	1																1	1	0.401345	1
ENSG00000138079	SLC3A1		#N/A	#N/A	#N/A	#N/A	#N/A	#N/A		0				1	1																		1	1
ENSG00000138083	SIX3		#N/A	#N/A	#N/A	#N/A	#N/A	#N/A		0				1	1																1	1	0.454285	1
ENSG00000138119	MYOF		#N/A	#N/A	#N/A	#N/A	#N/A	#N/A		0				1	1																		1	1
ENSG00000138131	LOXL4		#N/A	#N/A	#N/A	#N/A	#N/A	#N/A		0				1	1																1	1	0.597225	1
ENSG00000138161	CUZD1		#N/A	#N/A	#N/A	#N/A	#N/A	#N/A		0				1	1																1	1	0.477345	1
ENSG00000138246	DNAJC13		#N/A	#N/A	#N/A	#N/A	#N/A	#N/A		0				1	1																1	1	0.999997	1
ENSG00000138308	PLA2G12B		#N/A	#N/A	#N/A	#N/A	#N/A	#N/A		0				1	1																1	1	0.0709356	1
ENSG00000138326	RPS24		#N/A	#N/A	#N/A	#N/A	#N/A	#N/A		0				1	1																		0.0709414	1
ENSG00000138336	TET1		#N/A	#N/A	#N/A	#N/A	#N/A	#N/A		0				1	1																1	1	0.939566	1
ENSG00000138347	MYPN		#N/A	#N/A	#N/A	#N/A	#N/A	#N/A		0				1	1																1	1	0.826756	1
ENSG00000138381	ASNSD1		#N/A	#N/A	#N/A	#N/A	#N/A	#N/A		0				1	1																1	1	0.958091	1
ENSG00000138395	CDK15		#N/A	#N/A	#N/A	#N/A	#N/A	#N/A		0				1	1																1	1	0.423086	1
ENSG00000138400	MDH1B		#N/A	#N/A	#N/A	#N/A	#N/A	#N/A		0				1	1																1	1	0.551052	1
ENSG00000138411	HECW2		#N/A	#N/A	#N/A	#N/A	#N/A	#N/A		0				1	1																		1	1
ENSG00000138449	SLC40A1		#N/A	#N/A	#N/A	#N/A	#N/A	#N/A		0				1	1																1	1	0.201873	1
ENSG00000138600	SPPL2A		#N/A	#N/A	#N/A	#N/A	#N/A	#N/A		0				1	1																1	1	0.481821	1
ENSG00000138614	VWA9		#N/A	#N/A	#N/A	#N/A	#N/A	#N/A		0				1	1																1	1	0.13564	1
ENSG00000138617	PARP16		#N/A	#N/A	#N/A	#N/A	#N/A	#N/A		0				1	1																1	1	0.0905075	1
ENSG00000138622	HCN4		#N/A	#N/A	#N/A	#N/A	#N/A	#N/A		0				1	1																1	1	0.725858	1
ENSG00000138653	NDST4		#N/A	#N/A	#N/A	#N/A	#N/A	#N/A		0				1	1																1	1	0.99898	1
ENSG00000138675	FGF5		#N/A	#N/A	#N/A	#N/A	#N/A	#N/A		0				1	1																1	1	0.432069	1
ENSG00000138678	AGPAT9		#N/A	#N/A	#N/A	#N/A	#N/A	#N/A		0				1	1																1	1	0.302925	1
ENSG00000138685	FGF2		#N/A	#N/A	#N/A	#N/A	#N/A	#N/A		0				1	1																1	1	0.322661	1
ENSG00000138698	RAP1GDS1		#N/A	#N/A	#N/A	#N/A	#N/A	#N/A		0	TRUE			1	1																		1	1
ENSG00000138796	HADH		#N/A	#N/A	#N/A	#N/A	#N/A	#N/A		0				1	1																		1	1
ENSG00000138823	MTTP		#N/A	#N/A	#N/A	#N/A	#N/A	#N/A		0				1	1																		1	1
ENSG00000138835	RGS3		#N/A	#N/A	#N/A	#N/A	#N/A	#N/A		0				1	1																		1	1
ENSG00000138944	KIAA1644		#N/A	#N/A	#N/A	#N/A	#N/A	#N/A		0				1	1																		1	1
ENSG00000139116	KIF21A		#N/A	#N/A	#N/A	#N/A	#N/A	#N/A		0				1	1																1	1	0.963162	1
ENSG00000139117	CPNE8		#N/A	#N/A	#N/A	#N/A	#N/A	#N/A		0				1	1																1	1	0.687999	1
ENSG00000139144	PIK3C2G		#N/A	#N/A	#N/A	#N/A	#N/A	#N/A		0				1	1																		0.999997	1
ENSG00000139173	TMEM117		#N/A	#N/A	#N/A	#N/A	#N/A	#N/A		0				1	1																		0.454575	1
ENSG00000139180	NDUFA9		#N/A	#N/A	#N/A	#N/A	#N/A	#N/A		0				1	1																1	1	0.282529	1
ENSG00000139182	CLSTN3		#N/A	#N/A	#N/A	#N/A	#N/A	#N/A		0				1	1																1	1	0.344553	1
ENSG00000139192	TAPBPL		#N/A	#N/A	#N/A	#N/A	#N/A	#N/A		0				1	1																		0.0999639	1
ENSG00000139193	CD27		#N/A	#N/A	#N/A	#N/A	#N/A	#N/A		0				1	1																1	1	0.173823	1
ENSG00000139197	PEX5		#N/A	#N/A	#N/A	#N/A	#N/A	#N/A		0				1	1																1	1	0.5564	1
ENSG00000139209	SLC38A4		#N/A	#N/A	#N/A	#N/A	#N/A	#N/A		0				1	1																1	1	0.14485	1
ENSG00000139211	AMIGO2		#N/A	#N/A	#N/A	#N/A	#N/A	#N/A		0				1	1																1	1	1	1
ENSG00000139263	LRIG3		#N/A	#N/A	#N/A	#N/A	#N/A	#N/A		0	TRUE			1	1																1	1	0.965514	1
ENSG00000139289	PHLDA1		#N/A	#N/A	#N/A	#N/A	#N/A	#N/A		0				1	1																1	1	0.379397	1
ENSG00000139291	TMEM19		#N/A	#N/A	#N/A	#N/A	#N/A	#N/A		0				1	1																1	1	0.250087	1
ENSG00000139292	LGR5		#N/A	#N/A	#N/A	#N/A	#N/A	#N/A		0				1	1																1	1	0.443405	1
ENSG00000139323	POC1B		#N/A	#N/A	#N/A	#N/A	#N/A	#N/A		0				1	1																1	1	0.438758	1
ENSG00000139330	KERA		#N/A	#N/A	#N/A	#N/A	#N/A	#N/A		0				1	1																		1	1
ENSG00000139436	GIT2		#N/A	#N/A	#N/A	#N/A	#N/A	#N/A		0				1	1																1	1	0.550245	1
ENSG00000139445	FOXN4		#N/A	#N/A	#N/A	#N/A	#N/A	#N/A		0				1	1																1	1	0.463584	1
ENSG00000139505	MTMR6		#N/A	#N/A	#N/A	#N/A	#N/A	#N/A		0				1	1																1	1	0.455481	1
ENSG00000139514	SLC7A1		#N/A	#N/A	#N/A	#N/A	#N/A	#N/A		0				1	1																		1	1
ENSG00000139517	LNX2		#N/A	#N/A	#N/A	#N/A	#N/A	#N/A		0				1	1																		0.402645	1
ENSG00000139546	TARBP2		#N/A	#N/A	#N/A	#N/A	#N/A	#N/A		0				1	1																1	1	0.129439	1
ENSG00000139610	CELA1		#N/A	#N/A	#N/A	#N/A	#N/A	#N/A		0				1	1																		1	1
ENSG00000139613	SMARCC2		#N/A	#N/A	#N/A	#N/A	#N/A	#N/A		0				1	1																1	1	0.999999	1
ENSG00000139645	ANKRD52		#N/A	#N/A	#N/A	#N/A	#N/A	#N/A		0				1	1																1	1	0.988424	1
ENSG00000139648	KRT71		#N/A	#N/A	#N/A	#N/A	#N/A	#N/A		0				1	1																1	1	0.54469	1
ENSG00000139714	MORN3		#N/A	#N/A	#N/A	#N/A	#N/A	#N/A		0				1	1																1	1	0.173815	1
ENSG00000139737	SLAIN1		#N/A	#N/A	#N/A	#N/A	#N/A	#N/A		0				1	1																1	1	0.169052	1
ENSG00000139793	MBNL2		#N/A	#N/A	#N/A	#N/A	#N/A	#N/A		0				1	1																1	1	0.428348	1
ENSG00000139797	RNF113B		#N/A	#N/A	#N/A	#N/A	#N/A	#N/A		0				1	1																1	1	0.317126	1
ENSG00000139874	SSTR1		#N/A	#N/A	#N/A	#N/A	#N/A	#N/A		0				1	1																		1	1
ENSG00000139910	NOVA1		#N/A	#N/A	#N/A	#N/A	#N/A	#N/A		0				1	1																1	1	0.274292	1
ENSG00000139974	SLC38A6		#N/A	#N/A	#N/A	#N/A	#N/A	#N/A		0				1	1																		0.286773	1
ENSG00000139985	ADAM21		#N/A	#N/A	#N/A	#N/A	#N/A	#N/A		0				1	1																1	1	0.999996	1
ENSG00000140009	ESR2		#N/A	#N/A	#N/A	#N/A	#N/A	#N/A		0				1	1																		1	1
ENSG00000140022	STON2		#N/A	#N/A	#N/A	#N/A	#N/A	#N/A		0				1	1																1	1	0.457418	1
ENSG00000140067	FAM181A		#N/A	#N/A	#N/A	#N/A	#N/A	#N/A		0				1	1																		1	1
ENSG00000140090	SLC24A4		#N/A	#N/A	#N/A	#N/A	#N/A	#N/A		0				1	1																1	1	0.654393	1
ENSG00000140199	SLC12A6		#N/A	#N/A	#N/A	#N/A	#N/A	#N/A		0				1	1																1	1	0.311868	1
ENSG00000140262	TCF12		#N/A	#N/A	#N/A	#N/A	#N/A	#N/A		0	TRUE			1	1																1	1	0.669966	1
ENSG00000140274	DUOXA2		#N/A	#N/A	#N/A	#N/A	#N/A	#N/A		0				1	1																1	1	0.265697	1
ENSG00000140284	SLC27A2		#N/A	#N/A	#N/A	#N/A	#N/A	#N/A		0				1	1																1	1	0.559942	1
ENSG00000140287	HDC		#N/A	#N/A	#N/A	#N/A	#N/A	#N/A		0				1	1																		1	1
ENSG00000140326	CDAN1		#N/A	#N/A	#N/A	#N/A	#N/A	#N/A		0				1	1																		0.540257	1
ENSG00000140332	TLE3		#N/A	#N/A	#N/A	#N/A	#N/A	#N/A		0				1	1																1	1	0.541585	1
ENSG00000140386	SCAPER		#N/A	#N/A	#N/A	#N/A	#N/A	#N/A		0				1	1																1	1	0.732086	1
ENSG00000140443	IGF1R		#N/A	#N/A	#N/A	#N/A	#N/A	#N/A		0				1	1																1	1	0.977943	1
ENSG00000140450	ARRDC4		#N/A	#N/A	#N/A	#N/A	#N/A	#N/A		0				1	1																		1	1
ENSG00000140459	CYP11A1		#N/A	#N/A	#N/A	#N/A	#N/A	#N/A		0				1	1																		0.209673	1
ENSG00000140470	ADAMTS17		#N/A	#N/A	#N/A	#N/A	#N/A	#N/A		0				1	1																1	1	0.877387	1
ENSG00000140481	CCDC33		#N/A	#N/A	#N/A	#N/A	#N/A	#N/A		0				1	1																1	1	0.688304	1
ENSG00000140521	POLG		#N/A	#N/A	#N/A	#N/A	#N/A	#N/A		0				1	1																1	1	0.851758	1
ENSG00000140527	WDR93		#N/A	#N/A	#N/A	#N/A	#N/A	#N/A		0				1	1																1	1	0.510783	1
ENSG00000140557	ST8SIA2		#N/A	#N/A	#N/A	#N/A	#N/A	#N/A		0				1	1																1	1	0.455997	1
ENSG00000140623	2012-09-01		#N/A	#N/A	#N/A	#N/A	#N/A	#N/A		0				1	1																1	1	0.385453	1
ENSG00000140632	GLYR1		#N/A	#N/A	#N/A	#N/A	#N/A	#N/A		0				1	1																1	1	0.540896	1
ENSG00000140688	C16orf58		#N/A	#N/A	#N/A	#N/A	#N/A	#N/A		0				1	1																1	1	0.58777	1
ENSG00000140691	ARMC5		#N/A	#N/A	#N/A	#N/A	#N/A	#N/A		0				1	1																		1	1
ENSG00000140718	FTO		#N/A	#N/A	#N/A	#N/A	#N/A	#N/A		0				1	1																		0.980286	1
ENSG00000140798	ABCC12		#N/A	#N/A	#N/A	#N/A	#N/A	#N/A		0				1	1																		1	1
ENSG00000140807	NKD1		#N/A	#N/A	#N/A	#N/A	#N/A	#N/A		0				1	1																1	1	0.634698	1
ENSG00000140829	DHX38		#N/A	#N/A	#N/A	#N/A	#N/A	#N/A		0				1	1																1	1	0.698541	1
ENSG00000140876	NUDT7		#N/A	#N/A	#N/A	#N/A	#N/A	#N/A		0				1	1																1	1	0.726898	1
ENSG00000140945	CDH13		#N/A	#N/A	#N/A	#N/A	#N/A	#N/A		0				1	1																1	1	0.999999	1
ENSG00000141027	NCOR1		#N/A	#N/A	#N/A	#N/A	#N/A	#N/A		0				1	1																1	1	0.999716	1
ENSG00000141052	MYOCD		#N/A	#N/A	#N/A	#N/A	#N/A	#N/A		0				1	1																1	1	0.390556	1
ENSG00000141068	KSR1		#N/A	#N/A	#N/A	#N/A	#N/A	#N/A		0				1	1																1	1	0.998044	1
ENSG00000141140	MYO19		#N/A	#N/A	#N/A	#N/A	#N/A	#N/A		0				1	1																1	1
ENSG00000141198	TOM1L1		#N/A	#N/A	#N/A	#N/A	#N/A	#N/A		0				1	1																		0.326601	1
ENSG00000141338	ABCA8		#N/A	#N/A	#N/A	#N/A	#N/A	#N/A		0				1	1																		1	1
ENSG00000141367	CLTC		#N/A	#N/A	#N/A	-1	#N/A	#N/A		0	TRUE			1	1																1	1	0.978781	1
ENSG00000141376	BCAS3		#N/A	#N/A	#N/A	#N/A	#N/A	#N/A		0				1	1																		0.859125	1
ENSG00000141391	SLMO1		#N/A	#N/A	#N/A	#N/A	#N/A	#N/A		0				1	1																1	1	0.232375	1
ENSG00000141431	ASXL3		#N/A	#N/A	#N/A	#N/A	#N/A	#N/A		0				1	1																1	1	0.997724	1
ENSG00000141433	ADCYAP1		#N/A	#N/A	#N/A	#N/A	#N/A	#N/A		0				1	1																1	1	0.162078	1
ENSG00000141437	SLC25A52		#N/A	#N/A	#N/A	#N/A	#N/A	#N/A		0				1	1																1	1	0.420021	1
ENSG00000141446	ESCO1		#N/A	#N/A	#N/A	#N/A	#N/A	#N/A		0				1	1																		1	1
ENSG00000141452	C18orf8		#N/A	#N/A	#N/A	#N/A	#N/A	#N/A		0				1	1																1	1	0.20446	1
ENSG00000141456	PELP1		#N/A	#N/A	#N/A	#N/A	#N/A	#N/A		0				1	1																1	1	0.87408	1
ENSG00000141469	SLC14A1		#N/A	#N/A	#N/A	#N/A	#N/A	#N/A		0				1	1																1	1	0.163866	1
ENSG00000141480	ARRB2		#N/A	#N/A	#N/A	#N/A	#N/A	#N/A		0				1	1																1	1	0.457197	1
ENSG00000141485	SLC13A5		#N/A	#N/A	#N/A	#N/A	#N/A	#N/A		0				1	1																1	1	0.264924	1
ENSG00000141505	ASGR1		#N/A	#N/A	#N/A	#N/A	#N/A	#N/A		0				1	1																		1	1
ENSG00000141506	PIK3R5		#N/A	#N/A	#N/A	#N/A	#N/A	#N/A		0				1	1																1	1	0.712466	1
ENSG00000141519	CCDC40		#N/A	#N/A	#N/A	#N/A	#N/A	#N/A		0				1	1																		1	1
ENSG00000141524	TMC6		#N/A	#N/A	#N/A	#N/A	#N/A	#N/A		0				1	1																1	1	0.208298	1
ENSG00000141527	CARD14		#N/A	#N/A	#N/A	#N/A	#N/A	#N/A		0				1	1																		0.459939	1
ENSG00000141562	NARF		#N/A	#N/A	#N/A	#N/A	#N/A	#N/A		0				1	1																		0.154585	1
ENSG00000141564	RPTOR		#N/A	#N/A	#N/A	#N/A	#N/A	#N/A		0				1	1																		0.482328	1
ENSG00000141569	TRIM65		#N/A	#N/A	#N/A	#N/A	#N/A	#N/A		0				1	1																1	1	0.282793	1
ENSG00000141577	AZI1		#N/A	#N/A	#N/A	#N/A	#N/A	#N/A		0				1	1																		1	1
ENSG00000141580	WDR45L		#N/A	#N/A	#N/A	#N/A	#N/A	#N/A		0				1	1																1	1	0.411186	1
ENSG00000141644	MBD1		#N/A	#N/A	#N/A	#N/A	#N/A	#N/A		0				1	1																		0.171331	1
ENSG00000141646	SMAD4		#N/A	#N/A	#N/A	#N/A	#N/A	#N/A		0	TRUE			1	1																1	1	0.369871	1
ENSG00000141665	FBXO15		#N/A	#N/A	#N/A	#N/A	#N/A	#N/A		0				1	1																		1	1
ENSG00000141696	LEPREL4		#N/A	#N/A	#N/A	#N/A	#N/A	#N/A		0				1	1
ENSG00000141738	GRB7		#N/A	#N/A	#N/A	#N/A	#N/A	#N/A		0				1	1																1	1	0.151637	1
ENSG00000141741	MIEN1		#N/A	#N/A	#N/A	#N/A	#N/A	#N/A		0				1	1																1	1	0.0379839	1
ENSG00000141867	BRD4		#N/A	#N/A	#N/A	#N/A	#N/A	#N/A		0	TRUE			1	1																1	1	0.741282	1
ENSG00000142002	DPP9		#N/A	#N/A	#N/A	#N/A	#N/A	#N/A		0				1	1																		0.216661	1
ENSG00000142156	COL6A1		#N/A	#N/A	#N/A	#N/A	#N/A	#N/A		0				1	1																		1	1
ENSG00000142178	SIK1		#N/A	#N/A	#N/A	#N/A	#N/A	#N/A		0				1	1																1	1	0.553347	1
ENSG00000142182	DNMT3L		#N/A	#N/A	#N/A	#N/A	#N/A	#N/A		0				1	1																1	1	0.480856	1
ENSG00000142185	TRPM2		#N/A	#N/A	#N/A	#N/A	#N/A	#N/A		0				1	1																		1	1
ENSG00000142207	URB1		#N/A	#N/A	#N/A	#N/A	#N/A	#N/A		0				1	1
ENSG00000142273	CBLC		#N/A	#N/A	#N/A	#N/A	#N/A	#N/A		0	TRUE			1	1																1	1	0.537609	1
ENSG00000142303	ADAMTS10		#N/A	#N/A	#N/A	#N/A	#N/A	#N/A		0				1	1																		1	1
ENSG00000142327	RNPEPL1		#N/A	#N/A	#N/A	#N/A	#N/A	#N/A		0				1	1																		0.336674	1
ENSG00000142409	ZNF787		#N/A	#N/A	#N/A	#N/A	#N/A	#N/A		0				1	1																1	1	0.996966	1
ENSG00000142449	FBN3		#N/A	#N/A	#N/A	#N/A	#N/A	#N/A		0				1	1																1	1	0.989317	1
ENSG00000142459	EVI5L		#N/A	#N/A	#N/A	#N/A	#N/A	#N/A		0				1	1																		1	1
ENSG00000142515	KLK3		#N/A	#N/A	#N/A	#N/A	#N/A	#N/A		0				1	1																		1	1
ENSG00000142627	EPHA2		#N/A	#N/A	#N/A	#N/A	#N/A	#N/A		0				1	1																		1	1
ENSG00000142632	ARHGEF19		#N/A	#N/A	#N/A	#N/A	#N/A	#N/A		0				1	1																1	1	0.705273	1
ENSG00000142669	SH3BGRL3		#N/A	#N/A	#N/A	#N/A	#N/A	#N/A		0				1	1																1	1	0.103717	1
ENSG00000142694	EVA1B		#N/A	#N/A	#N/A	#N/A	#N/A	#N/A		0				1	1																		1	1
ENSG00000142789	CELA3A		#N/A	#N/A	#N/A	#N/A	#N/A	#N/A		0				1	1																1	1	0.24045	1
ENSG00000142794	NBPF3		#N/A	#N/A	#N/A	#N/A	#N/A	#N/A		0				1	1																1	1	0.54449	1
ENSG00000142798	HSPG2		#N/A	#N/A	#N/A	#N/A	#N/A	#N/A		0				1	1																1	1	0.999991	1
ENSG00000142945	KIF2C		#N/A	#N/A	#N/A	#N/A	#N/A	#N/A		0				1	1																		1	1
ENSG00000143028	SYPL2		#N/A	#N/A	#N/A	#N/A	#N/A	#N/A		0				1	1																1	1	0.28394	1
ENSG00000143036	SLC44A3		#N/A	#N/A	#N/A	#N/A	#N/A	#N/A		0				1	1																1	1	0.734616	1
ENSG00000143140	GJA5		#N/A	#N/A	#N/A	#N/A	#N/A	#N/A		0				1	1																1	1
ENSG00000143157	POGK		#N/A	#N/A	#N/A	#N/A	#N/A	#N/A		0				1	1																1	1	0.63293	1
ENSG00000143164	DCAF6		#N/A	#N/A	#N/A	#N/A	#N/A	#N/A		0				1	1																1	1	0.606469	1
ENSG00000143178	TBX19		#N/A	#N/A	#N/A	#N/A	#N/A	#N/A		0				1	1																1	1	0.261615	1
ENSG00000143195	ILDR2		#N/A	#N/A	#N/A	#N/A	#N/A	#N/A		0				1	1																		1	1
ENSG00000143278	F13B		#N/A	#N/A	#N/A	#N/A	#N/A	#N/A		0				1	1																		1	1
ENSG00000143340	FAM163A		#N/A	#N/A	#N/A	#N/A	#N/A	#N/A		0				1	1																		0.06345	1
ENSG00000143363	PRUNE		#N/A	#N/A	#N/A	#N/A	#N/A	#N/A		0				1	1																1	1	0.358789	1
ENSG00000143373	ZNF687		#N/A	#N/A	#N/A	#N/A	#N/A	#N/A		0				1	1																1	1	0.999995	1
ENSG00000143382	ADAMTSL4		#N/A	#N/A	#N/A	#N/A	#N/A	#N/A		0				1	1																1	1	0.999837	1
ENSG00000143393	PI4KB		#N/A	#N/A	#N/A	#N/A	#N/A	#N/A		0				1	1																		1	1
ENSG00000143442	POGZ		#N/A	#N/A	#N/A	#N/A	#N/A	#N/A		0				1	1																		1	1
ENSG00000143466	IKBKE		#N/A	#N/A	#N/A	#N/A	#N/A	#N/A		0				1	1																1	1
ENSG00000143473	KCNH1		#N/A	#N/A	#N/A	#N/A	#N/A	#N/A		0				1	1																		0.847229	1
ENSG00000143520	FLG2		#N/A	#N/A	#N/A	#N/A	#N/A	#N/A		0				1	1																1	1	0.999977	1
ENSG00000143554	SLC27A3		#N/A	#N/A	#N/A	#N/A	#N/A	#N/A		0				1	1																1	1	0.504444	1
ENSG00000143612	C1orf43		#N/A	#N/A	#N/A	#N/A	#N/A	#N/A		0				1	1																1	1	0.0904455	1
ENSG00000143627	PKLR		#N/A	#N/A	#N/A	#N/A	#N/A	#N/A		0				1	1																		0.19934	1
ENSG00000143669	LYST		#N/A	#N/A	#N/A	#N/A	#N/A	#N/A		0				1	1																		0.923184	1
ENSG00000143674			#N/A	#N/A	#N/A	#N/A	#N/A	#N/A		0				1	1																1	1
ENSG00000143774	GUK1		#N/A	#N/A	#N/A	#N/A	#N/A	#N/A		0				1	1																1	1	0.144071	1
ENSG00000143793	C1orf35		#N/A	#N/A	#N/A	#N/A	#N/A	#N/A		0				1	1																1	1	0.571989	1
ENSG00000143799	PARP1		#N/A	#N/A	#N/A	#N/A	#N/A	#N/A		0				1	1																		1	1
ENSG00000143816	WNT9A		#N/A	#N/A	#N/A	#N/A	#N/A	#N/A		0				1	1																1	1	0.480804	1
ENSG00000143847	PPFIA4		#N/A	#N/A	#N/A	#N/A	#N/A	#N/A		0				1	1																1	1	0.498481	1
ENSG00000143851	PTPN7		#N/A	#N/A	#N/A	#N/A	#N/A	#N/A		0				1	1																1	1	0.138578	1
ENSG00000143970	ASXL2		#N/A	#N/A	#N/A	#N/A	#N/A	#N/A		0				1	1																1	1	0.678798	1
ENSG00000143995	MEIS1		#N/A	#N/A	#N/A	#N/A	#N/A	#N/A		0				1	1																1	1	0.855971	1
ENSG00000144028	SNRNP200		#N/A	#N/A	#N/A	#N/A	#N/A	#N/A		0				1	1																1	1	0.999989	1
ENSG00000144036	EXOC6B		#N/A	#N/A	#N/A	#N/A	#N/A	#N/A		0				1	1																		0.246455	1
ENSG00000144057	ST6GAL2		#N/A	#N/A	#N/A	#N/A	#N/A	#N/A		0				1	1																1	1	0.793438	1
ENSG00000144115	THNSL2		#N/A	#N/A	#N/A	#N/A	#N/A	#N/A		0				1	1																1	1	0.544116	1
ENSG00000144152	FBLN7		#N/A	#N/A	#N/A	#N/A	#N/A	#N/A		0				1	1																1	1	0.109429	1
ENSG00000144218	AFF3		#N/A	#N/A	#N/A	#N/A	#N/A	#N/A		0	TRUE			1	1																1	1	0.480385	1
ENSG00000144224	UBXN4		#N/A	#N/A	#N/A	#N/A	#N/A	#N/A		0				1	1																		0.144434	1
ENSG00000144227	NXPH2		#N/A	#N/A	#N/A	#N/A	#N/A	#N/A		0				1	1																1	1	0.6672	1
ENSG00000144283	PKP4		#N/A	#N/A	#N/A	#N/A	#N/A	#N/A		0				1	1																		1	1
ENSG00000144357	UBR3		#N/A	#N/A	#N/A	#N/A	#N/A	#N/A		0				1	1																		1	1
ENSG00000144366	GULP1		#N/A	#N/A	#N/A	#N/A	#N/A	#N/A		0				1	1																		1	1
ENSG00000144426	NBEAL1		#N/A	#N/A	#N/A	#N/A	#N/A	#N/A		0				1	1																1	1	0.989915	1
ENSG00000144445	KANSL1L		#N/A	#N/A	#N/A	#N/A	#N/A	#N/A		0				1	1																1	1	0.934935	1
ENSG00000144451	SPAG16		#N/A	#N/A	#N/A	#N/A	#N/A	#N/A		0				1	1																1	1	1	1
ENSG00000144455	SUMF1		#N/A	#N/A	#N/A	#N/A	#N/A	#N/A		0				1	1																1	1	0.957511	1
ENSG00000144488	ESPNL		#N/A	#N/A	#N/A	#N/A	#N/A	#N/A		0				1	1																1	1	0.78368	1
ENSG00000144559	TAMM41		#N/A	#N/A	#N/A	#N/A	#N/A	#N/A		0				1	1																1	1	0.341323	1
ENSG00000144635	DYNC1LI1		#N/A	#N/A	#N/A	#N/A	#N/A	#N/A		0				1	1																		1	1
ENSG00000144642	RBMS3		#N/A	#N/A	#N/A	#N/A	#N/A	#N/A		0				1	1																		1	1
ENSG00000144671	SLC22A14		#N/A	#N/A	#N/A	#N/A	#N/A	#N/A		0				1	1																1	1	0.611626	1
ENSG00000144712	CAND2		#N/A	#N/A	#N/A	#N/A	#N/A	#N/A		0				1	1																		1	1
ENSG00000144736	SHQ1		#N/A	#N/A	#N/A	#N/A	#N/A	#N/A		0				1	1																1	1	0.527841	1
ENSG00000144802	NFKBIZ		#N/A	#N/A	#N/A	#N/A	#N/A	-0.249249		0				1	1																1	1	0.505313	1
ENSG00000144810	COL8A1		#N/A	#N/A	#N/A	#N/A	#N/A	#N/A		0				1	1																1	1	0.342768	1
ENSG00000144847	IGSF11		#N/A	#N/A	#N/A	#N/A	#N/A	#N/A		0				1	1																		1	1
ENSG00000144962	SPATA16		#N/A	#N/A	#N/A	#N/A	#N/A	#N/A		0				1	1																1	1	0.737213	1
ENSG00000145014	TMEM44		#N/A	#N/A	#N/A	#N/A	#N/A	#N/A		0				1	1																		1	1
ENSG00000145075	CCDC39		#N/A	#N/A	#N/A	#N/A	#N/A	#N/A		0				1	1																		0.610185	1
ENSG00000145198	VWA5B2		#N/A	#N/A	#N/A	#N/A	#N/A	#N/A		0				1	1																1	1
ENSG00000145217	SLC26A1		#N/A	#N/A	#N/A	#N/A	#N/A	#N/A		0				1	1																1	1	0.497965	1
ENSG00000145220	LYAR		#N/A	#N/A	#N/A	#N/A	#N/A	#N/A		0				1	1																1	1	0.529236	1
ENSG00000145244	CORIN		#N/A	#N/A	#N/A	#N/A	#N/A	#N/A		0				1	1																1	1	0.928507	1
ENSG00000145321	GC		#N/A	#N/A	#N/A	#N/A	#N/A	#N/A		0				1	1																1	1	0.69638	1
ENSG00000145348	TBCK		#N/A	#N/A	#N/A	#N/A	#N/A	#N/A		0				1	1																1	1	0.660317	1
ENSG00000145349	CAMK2D		#N/A	#N/A	#N/A	#N/A	#N/A	#N/A		0				1	1																1	1	0.302712	1
ENSG00000145390	USP53		#N/A	#N/A	#N/A	#N/A	#N/A	#N/A		0				1	1																1	1	0.813822	1
ENSG00000145431	PDGFC		#N/A	#N/A	#N/A	#N/A	#N/A	#N/A		0				1	1																1	1	0.409832	1
ENSG00000145491	ROPN1L		#N/A	#N/A	#N/A	#N/A	#N/A	#N/A		0				1	1																1	1	0.153521	1
ENSG00000145494	NDUFS6		#N/A	#N/A	#N/A	#N/A	#N/A	#N/A		0				1	1																		0.0463885	1
ENSG00000145495	2006-03-01		#N/A	#N/A	#N/A	#N/A	#N/A	#N/A		0				1	1																1	1	0.604065	1
ENSG00000145555	MYO10		#N/A	#N/A	#N/A	#N/A	#N/A	#N/A		0				1	1																1	1	0.464127	1
ENSG00000145623	OSMR		#N/A	#N/A	#N/A	#N/A	#N/A	#N/A		0				1	1																1	1	0.924807	1
ENSG00000145626	UGT3A1		#N/A	#N/A	#N/A	#N/A	#N/A	#N/A		0				1	1																1	1	0.589834	1
ENSG00000145632	PLK2		#N/A	#N/A	#N/A	#N/A	#N/A	#N/A		0				1	1																1	1	0.656959	1
ENSG00000145681	HAPLN1		#N/A	#N/A	#N/A	#N/A	#N/A	#N/A		0				1	1																		1	1
ENSG00000145721	LIX1		#N/A	#N/A	#N/A	#N/A	#N/A	#N/A		0				1	1																1	1	0.195078	1
ENSG00000145730	PAM		#N/A	#N/A	#N/A	#N/A	#N/A	#N/A		0				1	1																1	1	0.448707	1
ENSG00000145743	FBXL17		#N/A	#N/A	#N/A	#N/A	#N/A	#N/A		0				1	1																1	1	0.467905	1
ENSG00000145757	SPATA9		#N/A	#N/A	#N/A	#N/A	#N/A	#N/A		0				1	1																1	1	0.388907	1
ENSG00000145779	TNFAIP8		#N/A	#N/A	#N/A	#N/A	#N/A	#N/A		0				1	1																1	1	0.0354666	1
ENSG00000145819	ARHGAP26		#N/A	#N/A	#N/A	#N/A	#N/A	#N/A		0				1	1																1	1	0.308497	1
ENSG00000145868	FBXO38		#N/A	#N/A	#N/A	#N/A	#N/A	#N/A		0				1	1																1	1	0.894418	1
ENSG00000145901	TNIP1		#N/A	#N/A	#N/A	#N/A	#N/A	#N/A		0				1	1																1	1	0.201753	1
ENSG00000145908	ZNF300		#N/A	#N/A	#N/A	#N/A	#N/A	#N/A		0				1	1																1	1	0.382764	1
ENSG00000145911	N4BP3		#N/A	#N/A	#N/A	#N/A	#N/A	#N/A		0				1	1																1	1	0.503188	1
ENSG00000146021	KLHL3		#N/A	#N/A	#N/A	#N/A	#N/A	#N/A		0				1	1																		1	1
ENSG00000146063	TRIM41		#N/A	#N/A	#N/A	#N/A	#N/A	#N/A		0				1	1																		1	1
ENSG00000146067	FAM193B		#N/A	#N/A	#N/A	#N/A	#N/A	#N/A		0				1	1																1	1	0.645484	1
ENSG00000146083	RNF44		#N/A	#N/A	#N/A	#N/A	#N/A	#N/A		0				1	1																1	1	0.416423	1
ENSG00000146112	PPP1R18		#N/A	#N/A	#N/A	#N/A	#N/A	#N/A		0				1	1																		1	1
ENSG00000146122	DAAM2		#N/A	#N/A	#N/A	#N/A	#N/A	#N/A		0				1	1																		1	1
ENSG00000146197	SCUBE3		#N/A	#N/A	#N/A	#N/A	#N/A	#N/A		0				1	1																1	1	0.314762	1
ENSG00000146221	TCTE1		#N/A	#N/A	#N/A	#N/A	#N/A	#N/A		0				1	1																1	1	0.411774	1
ENSG00000146242	TPBG		#N/A	#N/A	#N/A	#N/A	#N/A	#N/A		0				1	1																1	1	0.450488	1
ENSG00000146247	PHIP		#N/A	#N/A	#N/A	#N/A	#N/A	#N/A		0				1	1																1	1	0.99969	1
ENSG00000146250	PRSS35		#N/A	#N/A	#N/A	#N/A	#N/A	#N/A		0				1	1																1	1	0.586222	1
ENSG00000146278	PNRC1		#N/A	#N/A	#N/A	#N/A	#N/A	#N/A		0				1	1																		0.216446	1
ENSG00000146282	RARS2		#N/A	#N/A	#N/A	#N/A	#N/A	#N/A		0				1	1																		0.165671	1
ENSG00000146378	TAAR2		#N/A	#N/A	#N/A	#N/A	#N/A	#N/A		0				1	1																1	1	0.647898	1
ENSG00000146555	SDK1		#N/A	#N/A	#N/A	#N/A	#N/A	#N/A		0				1	1																1	1	0.995249	1
ENSG00000146587	RBAK		#N/A	#N/A	#N/A	#N/A	#N/A	#N/A		0				1	1																1	1	0.79723	1
ENSG00000146648	EGFR		#N/A	#N/A	#N/A	#N/A	#N/A	#N/A		0	TRUE			1	1																1	1	0.387958	1
ENSG00000146707	POMZP3		#N/A	#N/A	#N/A	#N/A	#N/A	#N/A		0				1	1																1	1	0.238059	1
ENSG00000146802	TMEM168		#N/A	#N/A	#N/A	#N/A	#N/A	#N/A		0				1	1																1	1	0.701719	1
ENSG00000146856	AGBL3		#N/A	#N/A	#N/A	#N/A	#N/A	#N/A		0				1	1																1	1
ENSG00000146909	NOM1		#N/A	#N/A	#N/A	#N/A	#N/A	#N/A		0				1	1																1	1	0.866247	1
ENSG00000146963	LUC7L2		#N/A	#N/A	#N/A	#N/A	#N/A	#N/A		0				1	1																1	1
ENSG00000146966	DENND2A		#N/A	#N/A	#N/A	#N/A	#N/A	#N/A		0				1	1																		0.680136	1
ENSG00000147050	KDM6A		#N/A	#N/A	#N/A	#N/A	#N/A	#N/A		0	TRUE			1	1																1	1	0.989145	1
ENSG00000147065	MSN		#N/A	#N/A	#N/A	#N/A	#N/A	#N/A		0	TRUE			1	1																		1	1
ENSG00000147117	ZNF157		#N/A	#N/A	#N/A	#N/A	#N/A	#N/A		0				1	1																1	1	0.177784	1
ENSG00000147119	CHST7		#N/A	#N/A	#N/A	#N/A	#N/A	#N/A		0				1	1																1	1	0.116468	1
ENSG00000147183	CPXCR1		#N/A	#N/A	#N/A	#N/A	#N/A	#N/A		0				1	1																1	1	0.470011	1
ENSG00000147202	DIAPH2		#N/A	#N/A	#N/A	#N/A	#N/A	#N/A		0				1	1																1	1	0.992822	1
ENSG00000147223	RIPPLY1		#N/A	#N/A	#N/A	#N/A	#N/A	#N/A		0				1	1																		1	1
ENSG00000147234	FRMPD3		#N/A	#N/A	#N/A	#N/A	#N/A	#N/A		0				1	1																1	1
ENSG00000147255	IGSF1		#N/A	#N/A	#N/A	#N/A	#N/A	#N/A		0				1	1																1	1	0.99615	1
ENSG00000147256	ARHGAP36		#N/A	#N/A	#N/A	#N/A	#N/A	#N/A		0				1	1																1	1	0.608911	1
ENSG00000147383	NSDHL		#N/A	#N/A	#N/A	#N/A	#N/A	#N/A		0				1	1																1	1	0.413864	1
ENSG00000147402	GABRQ		#N/A	#N/A	#N/A	#N/A	#N/A	#N/A		0				1	1
ENSG00000147408	CSGALNACT1		#N/A	#N/A	#N/A	#N/A	#N/A	#N/A		0				1	1																1	1	0.268205	1
ENSG00000147459	DOCK5		#N/A	#N/A	#N/A	#N/A	#N/A	#N/A		0				1	1																1	1	0.928036	1
ENSG00000147481	SNTG1		#N/A	#N/A	#N/A	#N/A	#N/A	#N/A		0				1	1																		1	1
ENSG00000147488	ST18		#N/A	#N/A	#N/A	#N/A	#N/A	#N/A		0				1	1																1	1	0.935827	1
ENSG00000147526	TACC1		#N/A	#N/A	#N/A	#N/A	#N/A	#N/A		0				1	1																1	1	0.29564	1
ENSG00000147571	CRH		#N/A	#N/A	#N/A	#N/A	#N/A	#N/A		0				1	1																		1	1
ENSG00000147650	LRP12		#N/A	#N/A	#N/A	#N/A	#N/A	#N/A		0				1	1																1	1	0.989408	1
ENSG00000147799	ARHGAP39		#N/A	#N/A	#N/A	#N/A	#N/A	#N/A		0				1	1																		1	1
ENSG00000147813	NAPRT1		#N/A	#N/A	#N/A	#N/A	#N/A	#N/A		0				1	1																1	1	0.401945	1
ENSG00000147852	VLDLR		#N/A	#N/A	#N/A	#N/A	#N/A	#N/A		0				1	1																		1	1
ENSG00000147854	UHRF2		#N/A	#N/A	#N/A	#N/A	#N/A	#N/A		0				1	1																1	1	0.430016	1
ENSG00000147885	IFNA16		#N/A	#N/A	#N/A	#N/A	#N/A	#N/A		0				1	1																		1	1
ENSG00000147894	C9orf72		#N/A	#N/A	#N/A	#N/A	#N/A	#N/A		0				1	1																1	1	0.990061	1
ENSG00000147912	FBXO10		#N/A	#N/A	#N/A	#N/A	#N/A	#N/A		0				1	1																		0.705673	1
ENSG00000148053	NTRK2		#N/A	#N/A	#N/A	#N/A	#N/A	#N/A		0				1	1																1	1	0.852827	1
ENSG00000148057	IDNK		#N/A	#N/A	#N/A	#N/A	#N/A	#N/A		0				1	1																1	1	0.144655	1
ENSG00000148082	SHC3		#N/A	#N/A	#N/A	#N/A	#N/A	#N/A		0				1	1																1	1	0.328035	1
ENSG00000148110	HIATL1		#N/A	#N/A	#N/A	#N/A	#N/A	#N/A		0				1	1																1	1	0.517487	1
ENSG00000148120	C9orf3		#N/A	#N/A	#N/A	#N/A	#N/A	#N/A		0				1	1																1	1	0.323434	1
ENSG00000148136	OR13C4		#N/A	#N/A	#N/A	#N/A	#N/A	#N/A		0				1	1																1	1	0.576961	1
ENSG00000148143	ZNF462		#N/A	#N/A	#N/A	#N/A	#N/A	#N/A		0				1	1																1	1	0.981653	1
ENSG00000148156	ACTL7B		#N/A	#N/A	#N/A	#N/A	#N/A	#N/A		0				1	1																1	1	0.21381	1
ENSG00000148215	OR5C1		#N/A	#N/A	#N/A	#N/A	#N/A	#N/A		0				1	1																		1	1
ENSG00000148219	ASTN2		#N/A	#N/A	#N/A	#N/A	#N/A	#N/A		0				1	1																1	1	0.828313	1
ENSG00000148248	SURF4		#N/A	#N/A	#N/A	#N/A	#N/A	#N/A		0				1	1																		1	1
ENSG00000148303	RPL7A		#N/A	#N/A	#N/A	#N/A	#N/A	#N/A		0				1	1																		0.109142	1
ENSG00000148308	GTF3C5		#N/A	#N/A	#N/A	#N/A	#N/A	#N/A		0				1	1																1	1	0.630282	1
ENSG00000148331	ASB6		#N/A	#N/A	#N/A	#N/A	#N/A	#N/A		0				1	1																1	1	0.288519	1
ENSG00000148334	PTGES2		#N/A	#N/A	#N/A	#N/A	#N/A	#N/A		0				1	1																1	1	0.115223	1
ENSG00000148341	SH3GLB2		#N/A	#N/A	#N/A	#N/A	#N/A	#N/A		0				1	1																1	1	0.425533	1
ENSG00000148343	FAM73B		#N/A	#N/A	#N/A	#N/A	#N/A	#N/A		0				1	1																1	1	0.608497	1
ENSG00000148357	HMCN2		#N/A	#N/A	#N/A	#N/A	#N/A	#N/A		0				1	1																1	1
ENSG00000148358	GPR107		#N/A	#N/A	#N/A	#N/A	#N/A	#N/A		0				1	1																1	1	0.444286	1
ENSG00000148362	C9orf142		#N/A	#N/A	#N/A	#N/A	#N/A	#N/A		0				1	1																1	1	0.069941	1
ENSG00000148386	LCN9		#N/A	#N/A	#N/A	#N/A	#N/A	#N/A		0				1	1																1	1	0.132399	1
ENSG00000148400	NOTCH1		#N/A	#N/A	#N/A	#N/A	-1	#N/A		0	TRUE			1	1																		1	1
ENSG00000148488	ST8SIA6		#N/A	#N/A	#N/A	#N/A	#N/A	#N/A		0				1	1																1	1	0.336331	1
ENSG00000148513	ANKRD30A		#N/A	#N/A	#N/A	#N/A	#N/A	#N/A		0				1	1																1	1	0.994992	1
ENSG00000148516	ZEB1		#N/A	#N/A	#N/A	#N/A	#N/A	#N/A		0				1	1																1	1	0.601138	1
ENSG00000148606	POLR3A		#N/A	#N/A	#N/A	#N/A	#N/A	#N/A		0				1	1																1	1	0.391717	1
ENSG00000148690	FRA10AC1		#N/A	#N/A	#N/A	#N/A	#N/A	#N/A		0				1	1																		0.12565	1
ENSG00000148700	ADD3		#N/A	#N/A	#N/A	#N/A	#N/A	#N/A		0				1	1																1	1	0.232265	1
ENSG00000148734	NPFFR1		#N/A	#N/A	#N/A	#N/A	#N/A	#N/A		0				1	1																		1	1
ENSG00000148735	PLEKHS1		#N/A	#N/A	#N/A	#N/A	#N/A	#N/A		0				1	1																1	1	0.504892	1
ENSG00000148935	GAS2		#N/A	#N/A	#N/A	#N/A	#N/A	#N/A		0				1	1																1	1	0.234891	1
ENSG00000148948	LRRC4C		#N/A	#N/A	#N/A	#N/A	#N/A	#N/A		0				1	1																1	1	0.895433	1
ENSG00000149043	SYT8		#N/A	#N/A	#N/A	#N/A	#N/A	#N/A		0				1	1																1	1	0.328816	1
ENSG00000149054	ZNF215		#N/A	#N/A	#N/A	#N/A	#N/A	#N/A		0				1	1																1	1	0.157629	1
ENSG00000149090	PAMR1		#N/A	#N/A	#N/A	#N/A	#N/A	#N/A		0				1	1																1	1	0.720548	1
ENSG00000149115	TNKS1BP1		#N/A	#N/A	#N/A	#N/A	#N/A	#N/A		0				1	1																		1	1
ENSG00000149124	GLYAT		#N/A	#N/A	#N/A	#N/A	#N/A	#N/A		0				1	1																		1	1
ENSG00000149136	SSRP1		#N/A	#N/A	#N/A	#N/A	#N/A	#N/A		0				1	1																1	1	0.637764	1
ENSG00000149177	PTPRJ		#N/A	#N/A	#N/A	#N/A	#N/A	#N/A		0				1	1																		1	1
ENSG00000149294	NCAM1		#N/A	#N/A	#N/A	#N/A	#N/A	#N/A		0				1	1																		1	1
ENSG00000149328	GLB1L2		#N/A	#N/A	#N/A	#N/A	#N/A	#N/A		0				1	1																1	1	0.262281	1
ENSG00000149380	P4HA3		#N/A	#N/A	#N/A	#N/A	#N/A	#N/A		0				1	1																1	1	0.331773	1
ENSG00000149428	HYOU1		#N/A	#N/A	#N/A	#N/A	#N/A	#N/A		0				1	1																		1	1
ENSG00000149435	GGTLC1		#N/A	#N/A	#N/A	#N/A	#N/A	#N/A		0				1	1																1	1	0.293292	1
ENSG00000149499	EML3		#N/A	#N/A	#N/A	#N/A	#N/A	#N/A		0				1	1																		0.418065	1
ENSG00000149516	MS4A3		#N/A	#N/A	#N/A	#N/A	#N/A	#N/A		0				1	1																1	1	0.0657725	1
ENSG00000149531	FRG1B		#N/A	#N/A	#N/A	#N/A	#N/A	#N/A		0				1	1
ENSG00000149532	CPSF7		#N/A	#N/A	#N/A	#N/A	#N/A	#N/A		0				1	1																		1	1
ENSG00000149547	EI24		#N/A	#N/A	#N/A	#N/A	#N/A	#N/A		0				1	1																		1	1
ENSG00000149554	CHEK1		#N/A	#N/A	#N/A	#N/A	#N/A	#N/A		0				1	1																1	1	0.122006	1
ENSG00000149564	ESAM		#N/A	#N/A	#N/A	#N/A	#N/A	#N/A		0				1	1																		0.152178	1
ENSG00000149600	COMMD7		#N/A	#N/A	#N/A	#N/A	#N/A	#N/A		0				1	1																		0.0634644	1
ENSG00000149633	KIAA1755		#N/A	#N/A	#N/A	#N/A	#N/A	#N/A		0				1	1																1	1	0.689823	1
ENSG00000149654	CDH22		#N/A	#N/A	#N/A	#N/A	#N/A	#N/A		0				1	1																1	1	0.999349	1
ENSG00000149781	FERMT3		#N/A	#N/A	#N/A	#N/A	#N/A	#N/A		0				1	1																1	1	0.459436	1
ENSG00000149927	DOC2A		#N/A	#N/A	#N/A	#N/A	#N/A	#N/A		0				1	1																		1	1
ENSG00000149970	CNKSR2		#N/A	#N/A	#N/A	#N/A	#N/A	#N/A		0				1	1																1	1	0.718559	1
ENSG00000150045	KLRF1		#N/A	#N/A	#N/A	#N/A	#N/A	#N/A		0				1	1																		1	1
ENSG00000150347	ARID5B		2.42342	#N/A	#N/A	#N/A	#N/A	#N/A		0				1	1																1	1	0.992234	1
ENSG00000150361	KLHL1		#N/A	#N/A	#N/A	#N/A	#N/A	#N/A		0				1	1																		0.866489	1
ENSG00000150394	CDH8		#N/A	#N/A	#N/A	#N/A	#N/A	#N/A		0				1	1																1	1	0.819727	1
ENSG00000150510	FAM124A		#N/A	#N/A	#N/A	#N/A	#N/A	#N/A		0				1	1																1	1	0.545102	1
ENSG00000150627	WDR17		#N/A	#N/A	#N/A	#N/A	#N/A	#N/A		0				1	1																1	1	0.988535	1
ENSG00000150628	SPATA4		#N/A	#N/A	#N/A	#N/A	#N/A	#N/A		0				1	1																		1	1
ENSG00000150630	VEGFC		#N/A	#N/A	#N/A	#N/A	#N/A	#N/A		0				1	1																1	1	0.947204	1
ENSG00000150656	CNDP1		#N/A	#N/A	#N/A	#N/A	#N/A	#N/A		0				1	1																		1	1
ENSG00000150990	DHX37		#N/A	#N/A	#N/A	#N/A	#N/A	#N/A		0				1	1																1	1	0.557258	1
ENSG00000150995	ITPR1		#N/A	#N/A	#N/A	#N/A	#N/A	#N/A		0				1	1																1	1	0.544814	1
ENSG00000151033	LYZL2		#N/A	#N/A	#N/A	#N/A	#N/A	#N/A		0				1	1																1	1	0.159507	1
ENSG00000151062	CACNA2D4		#N/A	#N/A	#N/A	#N/A	#N/A	#N/A		0				1	1																1	1	0.966091	1
ENSG00000151067	CACNA1C		#N/A	#N/A	#N/A	#N/A	#N/A	#N/A		0				1	1																1	1	0.999989	1
ENSG00000151092	NGLY1		#N/A	#N/A	#N/A	#N/A	#N/A	#N/A		0				1	1																1	1	0.424729	1
ENSG00000151136	BTBD11		#N/A	#N/A	#N/A	#N/A	#N/A	#N/A		0				1	1																1	1	0.623252	1
ENSG00000151240	DIP2C		#N/A	#N/A	#N/A	#N/A	#N/A	#N/A		0				1	1																1	1	0.704858	1
ENSG00000151247	EIF4E		#N/A	#N/A	#N/A	#N/A	#N/A	#N/A		0				1	1																		1	1
ENSG00000151365	THRSP		#N/A	#N/A	#N/A	#N/A	#N/A	#N/A		0				1	1																1	1	0.345706	1
ENSG00000151388	ADAMTS12		#N/A	#N/A	#N/A	#N/A	#N/A	#N/A		0				1	1																		0.637882	1
ENSG00000151413	NUBPL		#N/A	#N/A	#N/A	#N/A	#N/A	#N/A		0				1	1																1	1	0.153873	1
ENSG00000151475	SLC25A31		#N/A	#N/A	#N/A	#N/A	#N/A	#N/A		0				1	1																1	1	0.532596	1
ENSG00000151498	ACAD8		#N/A	#N/A	#N/A	#N/A	#N/A	#N/A		0				1	1																		1	1
ENSG00000151572	ANO4		#N/A	#N/A	#N/A	#N/A	#N/A	#N/A		0				1	1																		0.88721	1
ENSG00000151577	DRD3		#N/A	#N/A	#N/A	#N/A	#N/A	#N/A		0				1	1																1	1	0.30722	1
ENSG00000151640	DPYSL4		#N/A	#N/A	#N/A	#N/A	#N/A	#N/A		0				1	1																1	1	0.222461	1
ENSG00000151657	KIN		#N/A	#N/A	#N/A	#N/A	#N/A	#N/A		0				1	1																		1	1
ENSG00000151693	ASAP2		#N/A	#N/A	#N/A	#N/A	#N/A	#N/A		0				1	1																1	1	0.790944	1
ENSG00000151779	NBAS		#N/A	#N/A	#N/A	#N/A	#N/A	#N/A		0				1	1																1	1	0.999979	1
ENSG00000151881	C5orf28		#N/A	#N/A	#N/A	#N/A	#N/A	#N/A		0				1	1																1	1	0.0814317	1
ENSG00000151883	PARP8		#N/A	#N/A	#N/A	#N/A	#N/A	#N/A		0				1	1																		1	1
ENSG00000151892	GFRA1		#N/A	#N/A	#N/A	#N/A	#N/A	#N/A		0				1	1																1	1	0.782237	1
ENSG00000152086	TUBA3E		#N/A	#N/A	#N/A	#N/A	#N/A	#N/A		0				1	1																1	1	0.442072	1
ENSG00000152128	TMEM163		#N/A	#N/A	#N/A	#N/A	#N/A	#N/A		0				1	1																		1	1
ENSG00000152154	TMEM178A		#N/A	#N/A	#N/A	#N/A	#N/A	#N/A		0				1	1																		1	1
ENSG00000152192	POU4F1		#N/A	#N/A	#N/A	#N/A	#N/A	#N/A		0				1	1																1	1	0.813768	1
ENSG00000152193	RNF219		#N/A	#N/A	#N/A	#N/A	#N/A	#N/A		0				1	1																1	1	0.728459	1
ENSG00000152208	GRID2		#N/A	#N/A	#N/A	#N/A	#N/A	#N/A		0				1	1																1	1	0.999999	1
ENSG00000152219	ARL14EP		#N/A	#N/A	#N/A	#N/A	#N/A	#N/A		0				1	1																1	1	0.513872	1
ENSG00000152223	EPG5		#N/A	#N/A	#N/A	#N/A	#N/A	#N/A		0				1	1																1	1	0.999752	1
ENSG00000152291	TGOLN2		#N/A	#N/A	#N/A	#N/A	#N/A	#N/A		0				1	1																1	1	0.266838	1
ENSG00000152315	KCNK13		#N/A	#N/A	#N/A	#N/A	#N/A	#N/A		0				1	1																1	1	0.206507	1
ENSG00000152332	UHMK1		#N/A	#N/A	#N/A	#N/A	#N/A	#N/A		0				1	1																1	1	0.416407	1
ENSG00000152348	ATG10		#N/A	#N/A	#N/A	#N/A	#N/A	#N/A		0				1	1																		0.0828341	1
ENSG00000152402	GUCY1A2		#N/A	#N/A	#N/A	#N/A	#N/A	#N/A		0				1	1																		1	1
ENSG00000152404	CWF19L2		#N/A	#N/A	#N/A	#N/A	#N/A	#N/A		0				1	1																1	1	0.920127	1
ENSG00000152467	ZSCAN1		#N/A	#N/A	#N/A	#N/A	#N/A	#N/A		0				1	1																1	1	0.389467	1
ENSG00000152520	PAN3		#N/A	#N/A	#N/A	#N/A	#N/A	#N/A		0				1	1																1	1	0.84295	1
ENSG00000152527	PLEKHH2		#N/A	#N/A	#N/A	#N/A	#N/A	#N/A		0				1	1																1	1	0.891908	1
ENSG00000152611	CAPSL		#N/A	#N/A	#N/A	#N/A	#N/A	#N/A		0				1	1																1	1	0.204619	1
ENSG00000152661	GJA1		#N/A	#N/A	#N/A	#N/A	#N/A	#N/A		0				1	1																1	1	0.261867	1
ENSG00000152670	DDX4		#N/A	#N/A	#N/A	#N/A	#N/A	#N/A		0				1	1																		0.470719	1
ENSG00000152763	WDR78		#N/A	#N/A	#N/A	#N/A	#N/A	#N/A		0				1	1																		1	1
ENSG00000152767	FARP1		#N/A	#N/A	#N/A	#N/A	#N/A	#N/A		0				1	1																1	1	0.570015	1
ENSG00000152784	PRDM8		#N/A	#N/A	#N/A	#N/A	#N/A	#N/A		0				1	1																		1	1
ENSG00000152804	HHEX		#N/A	#N/A	#N/A	#N/A	#N/A	#N/A		0				1	1																1	1	0.0701061	1
ENSG00000152936	IFLTD1		#N/A	#N/A	#N/A	#N/A	#N/A	#N/A		0				1	1																1	1	0.285988	1
ENSG00000152990	GPR125		#N/A	#N/A	#N/A	#N/A	#N/A	#N/A		0				1	1																1	1	0.816369	1
ENSG00000153012	LGI2		#N/A	#N/A	#N/A	#N/A	#N/A	#N/A		0				1	1																1	1	0.220005	1
ENSG00000153064	BANK1		#N/A	#N/A	#N/A	#N/A	#N/A	#N/A		0				1	1																		0.522985	1
ENSG00000153071	DAB2		#N/A	#N/A	#N/A	#N/A	#N/A	#N/A		0				1	1																1	1	0.976342	1
ENSG00000153093	ACOXL		#N/A	#N/A	#N/A	#N/A	#N/A	#N/A		0				1	1																1	1	0.158229	1
ENSG00000153094	BCL2L11		#N/A	#N/A	#N/A	#N/A	#N/A	#N/A		0				1	1																		0.0579571	1
ENSG00000153113	CAST		#N/A	#N/A	#N/A	#N/A	#N/A	#N/A		0				1	1																1	1	0.675832	1
ENSG00000153201	RANBP2		#N/A	#N/A	#N/A	#N/A	#N/A	#N/A		0				1	1																1	1	0.971161	1
ENSG00000153208	MERTK		#N/A	#N/A	#N/A	#N/A	#N/A	#N/A		0				1	1																1	1	0.554859	1
ENSG00000153234	NR4A2		#N/A	#N/A	#N/A	#N/A	#N/A	#N/A		0				1	1																1	1	0.577937	1
ENSG00000153266	FEZF2		#N/A	#N/A	#N/A	#N/A	#N/A	#N/A		0				1	1																1	1	0.291499	1
ENSG00000153292	GPR110		#N/A	#N/A	#N/A	#N/A	#N/A	#N/A		0				1	1																		1	1
ENSG00000153294	GPR115		#N/A	#N/A	#N/A	#N/A	#N/A	#N/A		0				1	1																1	1	0.551015	1
ENSG00000153339	TRAPPC8		#N/A	#N/A	#N/A	#N/A	#N/A	#N/A		0				1	1																1	1	0.776502	1
ENSG00000153531	ADPRHL1		#N/A	#N/A	#N/A	#N/A	#N/A	#N/A		0				1	1																1	1	0.412292	1
ENSG00000153574	RPIA		#N/A	#N/A	#N/A	#N/A	#N/A	#N/A		0				1	1																		1	1
ENSG00000153721	CNKSR3		#N/A	#N/A	#N/A	#N/A	#N/A	#N/A		0				1	1																1	1	0.347124	1
ENSG00000153802	TMPRSS11D		#N/A	#N/A	#N/A	#N/A	#N/A	#N/A		0				1	1																1	1	0.353778	1
ENSG00000153815	CMIP		#N/A	#N/A	#N/A	#N/A	#N/A	#N/A		0				1	1																		0.364695	1
ENSG00000153820	SPHKAP		#N/A	#N/A	#N/A	#N/A	#N/A	#N/A		0				1	1																1	1	0.919326	1
ENSG00000153902	LGI4		#N/A	#N/A	#N/A	#N/A	#N/A	#N/A		0				1	1																		1	1
ENSG00000153933	DGKE		#N/A	#N/A	#N/A	#N/A	#N/A	#N/A		0				1	1																1	1	0.222102	1
ENSG00000153936	HS2ST1		#N/A	#N/A	#N/A	#N/A	#N/A	#N/A		0				1	1																1	1	0.119685	1
ENSG00000153976	HS3ST3A1		#N/A	#N/A	#N/A	#N/A	#N/A	#N/A		0				1	1																1	1	0.272097	1
ENSG00000154025	SLC5A10		#N/A	#N/A	#N/A	#N/A	#N/A	#N/A		0				1	1																		0.11884	1
ENSG00000154102	C16orf74		#N/A	#N/A	#N/A	#N/A	#N/A	#N/A		0				1	1																1	1	0.107211	1
ENSG00000154118	JPH3		#N/A	#N/A	#N/A	#N/A	#N/A	#N/A		0				1	1																		1	1
ENSG00000154143	PANX3		#N/A	#N/A	#N/A	#N/A	#N/A	#N/A		0				1	1																1	1	0.409136	1
ENSG00000154153	FAM134B		#N/A	#N/A	#N/A	#N/A	#N/A	#N/A		0				1	1																		0.494679	1
ENSG00000154174	TOMM70A		#N/A	#N/A	#N/A	#N/A	#N/A	#N/A		0				1	1																1	1	0.341058	1
ENSG00000154175	ABI3BP		#N/A	#N/A	#N/A	#N/A	#N/A	#N/A		0				1	1																1	1	0.550332	1
ENSG00000154217	PITPNC1		#N/A	#N/A	#N/A	#N/A	#N/A	#N/A		0				1	1																		1	1
ENSG00000154222	CC2D1B		#N/A	#N/A	#N/A	#N/A	#N/A	#N/A		0				1	1																		1	1
ENSG00000154237	LRRK1		#N/A	#N/A	#N/A	#N/A	#N/A	#N/A		0				1	1																1	1	0.871535	1
ENSG00000154240	CEP112		#N/A	#N/A	#N/A	#N/A	#N/A	#N/A		0				1	1																1	1	0.701584	1
ENSG00000154258	ABCA9		#N/A	#N/A	#N/A	#N/A	#N/A	#N/A		0				1	1																1	1	0.901205	1
ENSG00000154269	ENPP3		#N/A	#N/A	#N/A	#N/A	#N/A	#N/A		0				1	1																1	1	0.998695	1
ENSG00000154277	UCHL1		#N/A	#N/A	#N/A	#N/A	#N/A	#N/A		0				1	1																1	1	0.351311	1
ENSG00000154309	DISP1		#N/A	#N/A	#N/A	#N/A	#N/A	#N/A		0				1	1																1	1	0.803334	1
ENSG00000154380	ENAH		#N/A	#N/A	#N/A	#N/A	#N/A	#N/A		0				1	1																		1	1
ENSG00000154415	PPP1R3A		#N/A	#N/A	#N/A	#N/A	#N/A	#N/A		0				1	1																1	1	0.793279	1
ENSG00000154438	ASZ1		#N/A	#N/A	#N/A	#N/A	#N/A	#N/A		0				1	1																		0.160237	1
ENSG00000154447	SH3RF1		#N/A	#N/A	#N/A	#N/A	#N/A	#N/A		0				1	1																1	1	0.298528	1
ENSG00000154473	BUB3		#N/A	#N/A	#N/A	#N/A	#N/A	#N/A		0				1	1																1	1	0.319979	1
ENSG00000154478	GPR26		#N/A	#N/A	#N/A	#N/A	#N/A	#N/A		0				1	1																1	1	0.350945	1
ENSG00000154553	PDLIM3		#N/A	#N/A	#N/A	#N/A	#N/A	#N/A		0				1	1																1	1	0.184215	1
ENSG00000154556	SORBS2		#N/A	#N/A	#N/A	#N/A	#N/A	#N/A		0				1	1																1	1	0.3904	1
ENSG00000154646	TMPRSS15		#N/A	#N/A	#N/A	#N/A	#N/A	#N/A		0				1	1																1	1	0.646957	1
ENSG00000154678	PDE1C		#N/A	#N/A	#N/A	#N/A	#N/A	#N/A		0				1	1																		0.263788	1
ENSG00000154723	ATP5J		#N/A	#N/A	#N/A	#N/A	#N/A	#N/A		0				1	1																1	1	0.0720675	1
ENSG00000154736	ADAMTS5		#N/A	#N/A	#N/A	#N/A	#N/A	#N/A		0				1	1																		1	1
ENSG00000154764	WNT7A		#N/A	#N/A	#N/A	#N/A	#N/A	#N/A		0				1	1																1	1	0.113506	1
ENSG00000154832	CXXC1		#N/A	#N/A	#N/A	#N/A	#N/A	#N/A		0				1	1																1	1	0.552083	1
ENSG00000154864	PIEZO2		#N/A	#N/A	#N/A	#N/A	#N/A	#N/A		0				1	1																		1	1
ENSG00000154928	EPHB1		#N/A	#N/A	#N/A	#N/A	#N/A	#N/A		0				1	1																1	1	0.725836	1
ENSG00000154957	ZNF18		#N/A	#N/A	#N/A	#N/A	#N/A	#N/A		0				1	1																		0.26866	1
ENSG00000154997	2014-09-01		#N/A	#N/A	#N/A	#N/A	#N/A	#N/A		0				1	1																		1	1
ENSG00000155034	FBXL18		#N/A	#N/A	#N/A	#N/A	#N/A	#N/A		0				1	1																1	1	0.474103	1
ENSG00000155099	TMEM55A		#N/A	#N/A	#N/A	#N/A	#N/A	#N/A		0				1	1																1	1	0.372222	1
ENSG00000155249	OR4K1		#N/A	#N/A	#N/A	#N/A	#N/A	#N/A		0				1	1																		1	1
ENSG00000155252	PI4K2A		#N/A	#N/A	#N/A	#N/A	#N/A	#N/A		0				1	1																1	1	0.303094	1
ENSG00000155561	NUP205		#N/A	#N/A	#N/A	#N/A	#N/A	#N/A		0				1	1																		1	1
ENSG00000155660	PDIA4		#N/A	#N/A	#N/A	#N/A	#N/A	#N/A		0				1	1																1	1	0.442647	1
ENSG00000155761	SPAG17		#N/A	#N/A	#N/A	#N/A	#N/A	#N/A		0				1	1																		1	1
ENSG00000155833	CYLC2		#N/A	#N/A	#N/A	#N/A	#N/A	#N/A		0				1	1																1	1	0.59006	1
ENSG00000155890	TRIM42		#N/A	#N/A	#N/A	#N/A	#N/A	#N/A		0				1	1																		1	1
ENSG00000155926	SLA		#N/A	#N/A	#N/A	#N/A	#N/A	#N/A		0				1	1																		0.0784578	1
ENSG00000155962	CLIC2		#N/A	#N/A	#N/A	#N/A	#N/A	#N/A		0				1	1																1	1	0.0614973	1
ENSG00000156006	NAT2		#N/A	#N/A	#N/A	#N/A	#N/A	#N/A		0				1	1																1	1	0.343199	1
ENSG00000156009	MAGEA8		#N/A	#N/A	#N/A	#N/A	#N/A	#N/A		0				1	1																1	1	0.392831	1
ENSG00000156011	PSD3		#N/A	#N/A	#N/A	#N/A	#N/A	#N/A		0				1	1																1	1	0.811118	1
ENSG00000156049	GNA14		#N/A	#N/A	#N/A	#N/A	#N/A	#N/A		0				1	1																		1	1
ENSG00000156052	GNAQ		#N/A	#N/A	#N/A	#N/A	#N/A	#N/A		0	TRUE			1	1																1	1	0.217352	1
ENSG00000156140	ADAMTS3		#N/A	#N/A	#N/A	#N/A	#N/A	#N/A		0				1	1																		1	1
ENSG00000156150	ALX3		#N/A	#N/A	#N/A	#N/A	#N/A	#N/A		0				1	1																1	1	0.283584	1
ENSG00000156172	C8orf37		#N/A	#N/A	#N/A	#N/A	#N/A	#N/A		0				1	1																1	1	0.359568	1
ENSG00000156218	ADAMTSL3		#N/A	#N/A	#N/A	#N/A	#N/A	#N/A		0				1	1																		1	1
ENSG00000156219	ART3		#N/A	#N/A	#N/A	#N/A	#N/A	#N/A		0				1	1																		1	1
ENSG00000156232	WHAMM		#N/A	#N/A	#N/A	#N/A	#N/A	#N/A		0				1	1																		1	1
ENSG00000156261	CCT8		#N/A	#N/A	#N/A	#N/A	#N/A	#N/A		0				1	1																		0.15246	1
ENSG00000156284	CLDN8		#N/A	#N/A	#N/A	#N/A	#N/A	#N/A		0				1	1																1	1	0.408419	1
ENSG00000156304	SCAF4		#N/A	#N/A	#N/A	#N/A	#N/A	#N/A		0				1	1																1	1	0.827085	1
ENSG00000156313	RPGR		#N/A	#N/A	#N/A	#N/A	#N/A	#N/A		0				1	1																1	1	0.898568	1
ENSG00000156345	CDK20		#N/A	#N/A	#N/A	#N/A	#N/A	#N/A		0				1	1																		1	1
ENSG00000156411	C14orf2		#N/A	#N/A	#N/A	#N/A	#N/A	#N/A		0				1	1																1	1	0.0788421	1
ENSG00000156427	FGF18		#N/A	#N/A	#N/A	#N/A	#N/A	#N/A		0				1	1																1	1	0.103845	1
ENSG00000156453	PCDH1		#N/A	#N/A	#N/A	#N/A	#N/A	#N/A		0				1	1																1	1	0.61943	1
ENSG00000156463	SH3RF2		#N/A	#N/A	#N/A	#N/A	#N/A	#N/A		0				1	1																1	1	0.159157	1
ENSG00000156475	PPP2R2B		#N/A	#N/A	#N/A	#N/A	#N/A	#N/A		0				1	1																		1	1
ENSG00000156521	TYSND1		#N/A	#N/A	#N/A	#N/A	#N/A	#N/A		0				1	1																1	1	0.595581	1
ENSG00000156535	CD109		#N/A	#N/A	#N/A	#N/A	#N/A	#N/A		0				1	1																1	1	0.676225	1
ENSG00000156564	LRFN2		#N/A	#N/A	#N/A	#N/A	#N/A	#N/A		0				1	1																1	1	0.695577	1
ENSG00000156689	GLYATL2		#N/A	#N/A	#N/A	#N/A	#N/A	#N/A		0				1	1																1	1	0.452311	1
ENSG00000156709	AIFM1		#N/A	#N/A	#N/A	#N/A	#N/A	#N/A		0				1	1																1	1	0.434938	1
ENSG00000156804	FBXO32		#N/A	#N/A	#N/A	#N/A	#N/A	#N/A		0				1	1																		0.0610582	1
ENSG00000156858	PRR14		#N/A	#N/A	#N/A	#N/A	#N/A	#N/A		0				1	1																1	1	0.413173	1
ENSG00000156959	LHFPL4		#N/A	#N/A	#N/A	#N/A	#N/A	#N/A		0				1	1																1	1	0.656491	1
ENSG00000156976	EIF4A2		#N/A	#N/A	#N/A	0.861862	#N/A	#N/A		0	TRUE			1	1																1	1	0.133228	1
ENSG00000157005	SST		#N/A	#N/A	#N/A	#N/A	#N/A	#N/A		0				1	1																1	1	0.254107	1
ENSG00000157036	EXOG		#N/A	#N/A	#N/A	#N/A	#N/A	#N/A		0				1	1																1	1	0.462729	1
ENSG00000157119	KBTBD5		#N/A	#N/A	#N/A	#N/A	#N/A	#N/A		0				1	1																1	1	0.441744	1
ENSG00000157150	TIMP4		#N/A	#N/A	#N/A	#N/A	#N/A	#N/A		0				1	1																		1	1
ENSG00000157184	CPT2		#N/A	#N/A	#N/A	#N/A	#N/A	#N/A		0				1	1																		1	1
ENSG00000157214	STEAP2		#N/A	#N/A	#N/A	#N/A	#N/A	#N/A		0				1	1																1	1	0.452182	1
ENSG00000157240	FZD1		#N/A	#N/A	#N/A	#N/A	#N/A	#N/A		0				1	1																1	1	0.999864	1
ENSG00000157353	FUK		#N/A	#N/A	#N/A	#N/A	#N/A	#N/A		0				1	1																1	1	0.502828	1
ENSG00000157388	CACNA1D		#N/A	#N/A	#N/A	#N/A	#N/A	#N/A		0	TRUE			1	1																		1	1
ENSG00000157450	RNF111		#N/A	#N/A	#N/A	#N/A	#N/A	#N/A		0				1	1																1	1	0.377944	1
ENSG00000157470	FAM81A		#N/A	#N/A	#N/A	#N/A	#N/A	#N/A		0				1	1																1	1	0.693206	1
ENSG00000157502	MUM1L1		#N/A	#N/A	#N/A	#N/A	#N/A	#N/A		0				1	1																		1	1
ENSG00000157542	KCNJ6		#N/A	#N/A	#N/A	#N/A	#N/A	#N/A		0				1	1																1	1	0.212849	1
ENSG00000157551	KCNJ15		#N/A	#N/A	#N/A	#N/A	#N/A	#N/A		0				1	1																1	1	0.540326	1
ENSG00000157554	ERG		#N/A	#N/A	#N/A	#N/A	#N/A	#N/A		0	TRUE			1	1																1	1	0.21551	1
ENSG00000157601	MX1		#N/A	#N/A	#N/A	#N/A	#N/A	#N/A		0				1	1																1	1	0.641339	1
ENSG00000157657	ZNF618		#N/A	#N/A	#N/A	#N/A	#N/A	#N/A		0				1	1																1	1	0.688772	1
ENSG00000157741	UBN2		#N/A	#N/A	#N/A	#N/A	#N/A	#N/A		0				1	1																1	1	0.573246	1
ENSG00000157764	BRAF		#N/A	#N/A	#N/A	#N/A	#N/A	#N/A		0	TRUE			1	1																1	1	0.439702	1
ENSG00000157985	AGAP1		#N/A	#N/A	#N/A	#N/A	#N/A	#N/A		0				1	1																1	1	0.314016	1
ENSG00000158055	GRHL3		#N/A	#N/A	#N/A	#N/A	#N/A	#N/A		0				1	1																1	1	0.610085	1
ENSG00000158079	PTPDC1		#N/A	#N/A	#N/A	#N/A	#N/A	#N/A		0				1	1																		1	1
ENSG00000158125	XDH		#N/A	#N/A	#N/A	#N/A	#N/A	#N/A		0				1	1																1	1	0.999993	1
ENSG00000158156	XKR8		#N/A	#N/A	#N/A	#N/A	#N/A	#N/A		0				1	1																1	1	0.156157	1
ENSG00000158163	DZIP1L		#N/A	#N/A	#N/A	#N/A	#N/A	#N/A		0				1	1																		1	1
ENSG00000158246	FAM46B		#N/A	#N/A	#N/A	#N/A	#N/A	#N/A		0				1	1																		1	1
ENSG00000158258	CLSTN2		#N/A	#N/A	#N/A	#N/A	#N/A	#N/A		0				1	1																1	1	0.988254	1
ENSG00000158270	COLEC12		#N/A	#N/A	#N/A	#N/A	#N/A	#N/A		0				1	1																1	1	0.867848	1
ENSG00000158352	SHROOM4		#N/A	#N/A	#N/A	#N/A	#N/A	#N/A		0				1	1																1	1	0.982313	1
ENSG00000158480	SPATA2		#N/A	#N/A	#N/A	#N/A	#N/A	#N/A		0				1	1																1	1	0.321059	1
ENSG00000158528	PPP1R9A		#N/A	#N/A	#N/A	#N/A	#N/A	#N/A		0				1	1																		1	1
ENSG00000158560	DYNC1I1		#N/A	#N/A	#N/A	#N/A	#N/A	#N/A		0				1	1																		1	1
ENSG00000158623	COPG2		#N/A	#N/A	#N/A	#N/A	#N/A	#N/A		0				1	1																		1	1
ENSG00000158683	PKD1L1		#N/A	#N/A	#N/A	#N/A	#N/A	#N/A		0				1	1																1	1	0.99986	1
ENSG00000158714	SLAMF8		#N/A	#N/A	#N/A	#N/A	#N/A	#N/A		0				1	1																1	1	0.353681	1
ENSG00000158715	SLC45A3		#N/A	#N/A	#N/A	#N/A	#N/A	#N/A		0	TRUE			1	1																1	1	0.264062	1
ENSG00000158792	SPATA2L		#N/A	#N/A	#N/A	#N/A	#N/A	#N/A		0				1	1																		1	1
ENSG00000158813	EDA		#N/A	#N/A	#N/A	#N/A	#N/A	#N/A		0				1	1																1	1	0.284746	1
ENSG00000158859	ADAMTS4		#N/A	#N/A	#N/A	#N/A	#N/A	#N/A		0				1	1																		1	1
ENSG00000158863	FAM160B2		#N/A	#N/A	#N/A	#N/A	#N/A	#N/A		0				1	1																		1	1
ENSG00000158941	KIAA1967		#N/A	#N/A	#N/A	#N/A	#N/A	#N/A		0				1	1																1	1	0.512781	1
ENSG00000158987	RAPGEF6		#N/A	#N/A	#N/A	#N/A	#N/A	#N/A		0				1	1																		1	1
ENSG00000159110	IFNAR2		#N/A	#N/A	#N/A	#N/A	#N/A	#N/A		0				1	1																		0.311225	1
ENSG00000159164	SV2A		#N/A	#N/A	#N/A	#N/A	#N/A	#N/A		0				1	1																		1	1
ENSG00000159176	CSRP1		#N/A	#N/A	#N/A	#N/A	#N/A	#N/A		0				1	1																1	1	0.255861	1
ENSG00000159200	RCAN1		#N/A	#N/A	#N/A	#N/A	#N/A	#N/A		0				1	1																1	1	0.0956582	1
ENSG00000159208	C1orf51		#N/A	#N/A	#N/A	#N/A	#N/A	#N/A		0				1	1																1	1	0.331082	1
ENSG00000159212	CLIC6		#N/A	#N/A	#N/A	#N/A	#N/A	#N/A		0				1	1																		1	1
ENSG00000159256	MORC3		#N/A	#N/A	#N/A	#N/A	#N/A	#N/A		0				1	1																1	1	0.555882	1
ENSG00000159267	HLCS		#N/A	#N/A	#N/A	#N/A	#N/A	#N/A		0				1	1																1	1	0.349578	1
ENSG00000159307	SCUBE1		#N/A	#N/A	#N/A	#N/A	#N/A	#N/A		0				1	1																		0.798455	1
ENSG00000159459	UBR1		#N/A	#N/A	#N/A	#N/A	#N/A	#N/A		0				1	1																1	1	0.741131	1
ENSG00000159495	TGM7		#N/A	#N/A	#N/A	#N/A	#N/A	#N/A		0				1	1																1	1	0.344072	1
ENSG00000159527	PGLYRP3		#N/A	#N/A	#N/A	#N/A	#N/A	#N/A		0				1	1																1	1	0.383704	1
ENSG00000159579	RSPRY1		#N/A	#N/A	#N/A	#N/A	#N/A	#N/A		0				1	1																1	1	0.399312	1
ENSG00000159640	ACE		#N/A	#N/A	#N/A	#N/A	#N/A	#N/A		0				1	1																1	1	0.49491	1
ENSG00000159648	TEPP		#N/A	#N/A	#N/A	#N/A	#N/A	#N/A		0				1	1																1	1	0.235949	1
ENSG00000159650	UROC1		#N/A	#N/A	#N/A	#N/A	#N/A	#N/A		0				1	1																		0.447148	1
ENSG00000159658	KIAA0494		#N/A	#N/A	#N/A	#N/A	#N/A	#N/A		0				1	1																1	1	0.285256	1
ENSG00000159788	RGS12		#N/A	#N/A	#N/A	#N/A	#N/A	#N/A		0				1	1																1	1	0.884443	1
ENSG00000159871	LYPD5		#N/A	#N/A	#N/A	#N/A	#N/A	#N/A		0				1	1																1	1	0.250135	1
ENSG00000159905	ZNF221		#N/A	#N/A	#N/A	#N/A	#N/A	#N/A		0				1	1																1	1	0.675202	1
ENSG00000159958	TNFRSF13C		#N/A	#N/A	#N/A	#N/A	#N/A	#N/A		0				1	1																1	1	0.250394	1
ENSG00000160007	ARHGAP35		#N/A	#N/A	#N/A	#N/A	#N/A	#N/A		0				1	1																		1	1
ENSG00000160049	DFFA		#N/A	#N/A	#N/A	#N/A	#N/A	#N/A		0				1	1																1	1	0.272194	1
ENSG00000160117	ANKLE1		#N/A	#N/A	#N/A	#N/A	#N/A	#N/A		0				1	1																1	1	0.701959	1
ENSG00000160191	PDE9A		#N/A	#N/A	#N/A	#N/A	#N/A	#N/A		0				1	1																1	1	0.558334	1
ENSG00000160199	PKNOX1		#N/A	#N/A	#N/A	#N/A	#N/A	#N/A		0				1	1																		1	1
ENSG00000160200	CBS		#N/A	#N/A	#N/A	#N/A	#N/A	#N/A		0				1	1
ENSG00000160224	AIRE		#N/A	#N/A	#N/A	#N/A	#N/A	#N/A		0				1	1																		1	1
ENSG00000160285	LSS		#N/A	#N/A	#N/A	#N/A	#N/A	#N/A		0				1	1																1	1	0.670852	1
ENSG00000160310	PRMT2		#N/A	#N/A	#N/A	#N/A	#N/A	#N/A		0				1	1																		0.0890891	1
ENSG00000160323	ADAMTS13		#N/A	#N/A	#N/A	#N/A	#N/A	#N/A		0				1	1																		1	1
ENSG00000160326	SLC2A6		#N/A	#N/A	#N/A	#N/A	#N/A	#N/A		0				1	1																		1	1
ENSG00000160360	GPSM1		#N/A	#N/A	#N/A	#N/A	#N/A	#N/A		0				1	1																1	1	0.465459	1
ENSG00000160408	ST6GALNAC6		#N/A	#N/A	#N/A	#N/A	#N/A	#N/A		0				1	1																1	1	0.156431	1
ENSG00000160460	SPTBN4		#N/A	#N/A	#N/A	#N/A	#N/A	#N/A		0				1	1																1	1	0.744981	1
ENSG00000160469	BRSK1		#N/A	#N/A	#N/A	#N/A	#N/A	#N/A		0				1	1																1	1	0.176272	1
ENSG00000160505	NLRP4		#N/A	#N/A	#N/A	#N/A	#N/A	#N/A		0				1	1																		1	1
ENSG00000160602	NEK8		#N/A	#N/A	#N/A	#N/A	#N/A	#N/A		0				1	1																1	1	0.364437	1
ENSG00000160678	S100A1		#N/A	#N/A	#N/A	#N/A	#N/A	#N/A		0				1	1																		1	1
ENSG00000160691	SHC1		#N/A	#N/A	#N/A	#N/A	#N/A	#N/A		0				1	1																1	1	0.457711	1
ENSG00000160791	CCR5		#N/A	#N/A	#N/A	#N/A	#N/A	#N/A		0				1	1																1	1	0.200497	1
ENSG00000160862	AZGP1		#N/A	#N/A	#N/A	#N/A	#N/A	#N/A		0				1	1																1	1	0.270004	1
ENSG00000160867	FGFR4		#N/A	#N/A	#N/A	#N/A	#N/A	#N/A		0				1	1																1	1	0.495332	1
ENSG00000160868	CYP3A4		#N/A	#N/A	#N/A	#N/A	#N/A	#N/A		0				1	1																		1	1
ENSG00000160882	CYP11B1		#N/A	#N/A	#N/A	#N/A	#N/A	#N/A		0				1	1																		1	1
ENSG00000160883	HK3		#N/A	#N/A	#N/A	#N/A	#N/A	#N/A		0				1	1																1	1	0.608422	1
ENSG00000160886	LY6K		#N/A	#N/A	#N/A	#N/A	#N/A	#N/A		0				1	1																1	1	0.225565	1
ENSG00000160888	IER2		#N/A	#N/A	#N/A	#N/A	#N/A	#N/A		0				1	1																1	1	0.152933	1
ENSG00000160949	TONSL		#N/A	#N/A	#N/A	#N/A	#N/A	#N/A		0				1	1																		1	1
ENSG00000160994	CCDC105		#N/A	#N/A	#N/A	#N/A	#N/A	#N/A		0				1	1																1	1	0.69511	1
ENSG00000161016	RPL8		#N/A	#N/A	#N/A	#N/A	#N/A	#N/A		0				1	1																		1	1
ENSG00000161031	PGLYRP2		#N/A	#N/A	#N/A	#N/A	#N/A	#N/A		0				1	1																1	1	0.3984	1
ENSG00000161204	ABCF3		#N/A	#N/A	#N/A	#N/A	#N/A	#N/A		0				1	1																1	1	0.348377	1
ENSG00000161243	FBXO27		#N/A	#N/A	#N/A	#N/A	#N/A	#N/A		0				1	1																		1	1
ENSG00000161326	DUSP14		#N/A	#N/A	#N/A	#N/A	#N/A	#N/A		0				1	1																1	1
ENSG00000161328	LRRC56		#N/A	#N/A	#N/A	#N/A	#N/A	#N/A		0				1	1																1	1	0.393421	1
ENSG00000161618	ALDH16A1		#N/A	#N/A	#N/A	#N/A	#N/A	#N/A		0				1	1																1	1	0.612311	1
ENSG00000161638	ITGA5		#N/A	#N/A	#N/A	#N/A	#N/A	#N/A		0				1	1																1	1	0.910654	1
ENSG00000161640	SIGLEC11		#N/A	#N/A	#N/A	#N/A	#N/A	#N/A		0				1	1																		1	1
ENSG00000161647	MPP3		#N/A	#N/A	#N/A	#N/A	#N/A	#N/A		0				1	1																1	1	0.576937	1
ENSG00000161653	NAGS		#N/A	#N/A	#N/A	#N/A	#N/A	#N/A		0				1	1																1	1	0.159579	1
ENSG00000161807	OR7G1		#N/A	#N/A	#N/A	#N/A	#N/A	#N/A		0				1	1																1	1	0.579517	1
ENSG00000161888	SPC24		#N/A	#N/A	#N/A	#N/A	#N/A	#N/A		0				1	1																1	1	0.193053	1
ENSG00000161939	RNASEK-C17orf49		#N/A	#N/A	#N/A	#N/A	#N/A	#N/A		0				1	1
ENSG00000161996	WDR90		#N/A	#N/A	#N/A	#N/A	#N/A	#N/A		0				1	1																		1	1
ENSG00000161999	JMJD8		#N/A	#N/A	#N/A	#N/A	#N/A	#N/A		0				1	1																1	1	0.312078	1
ENSG00000162006	MSLNL		#N/A	#N/A	#N/A	#N/A	#N/A	#N/A		0				1	1																1	1	0.607109	1
ENSG00000162104	ADCY9		#N/A	#N/A	#N/A	#N/A	#N/A	#N/A		0				1	1																		1	1
ENSG00000162191	UBXN1		#N/A	#N/A	#N/A	#N/A	#N/A	#N/A		0				1	1																1	1	0.345794	1
ENSG00000162222	TTC9C		#N/A	#N/A	#N/A	#N/A	#N/A	#N/A		0				1	1																1	1	0.203215	1
ENSG00000162231	NXF1		#N/A	#N/A	#N/A	#N/A	#N/A	#N/A		0				1	1																1	1	0.189148	1
ENSG00000162298	SYVN1		#N/A	#N/A	#N/A	#N/A	#N/A	#N/A		0				1	1																1	1	0.347179	1
ENSG00000162399	BSND		#N/A	#N/A	#N/A	#N/A	#N/A	#N/A		0				1	1																		1	1
ENSG00000162413	KLHL21		#N/A	0.141141	#N/A	#N/A	#N/A	#N/A		0				1	1																1	1	0.519125	1
ENSG00000162430	SEPN1		#N/A	#N/A	#N/A	#N/A	#N/A	#N/A		0				1	1																1	1	0.385015	1
ENSG00000162460	TMEM82		#N/A	#N/A	#N/A	#N/A	#N/A	#N/A		0				1	1																		1	1
ENSG00000162511	LAPTM5		#N/A	#N/A	#N/A	#N/A	#N/A	#N/A		0				1	1																		0.127349	1
ENSG00000162521	RBBP4		#N/A	#N/A	#N/A	#N/A	#N/A	#N/A		0				1	1																1	1	0.168395	1
ENSG00000162576	MXRA8		#N/A	#N/A	#N/A	#N/A	#N/A	#N/A		0				1	1																1	1	0.517185	1
ENSG00000162599	NFIA		#N/A	#N/A	#N/A	#N/A	#N/A	#N/A		0				1	1																1	1	0.304296	1
ENSG00000162600	OMA1		#N/A	#N/A	#N/A	#N/A	#N/A	#N/A		0				1	1																1	1	0.306327	1
ENSG00000162613	FUBP1		#N/A	#N/A	#N/A	#N/A	#N/A	#N/A		0	TRUE			1	1																1	1	0.225089	1
ENSG00000162620	LRRIQ3		#N/A	#N/A	#N/A	#N/A	#N/A	#N/A		0				1	1																1	1	0.394781	1
ENSG00000162688	AGL		#N/A	#N/A	#N/A	#N/A	#N/A	#N/A		0				1	1																1	1	0.812431	1
ENSG00000162733	DDR2		#N/A	#N/A	#N/A	#N/A	#N/A	#N/A		0				1	1																1	1	0.260416	1
ENSG00000162738	VANGL2		#N/A	#N/A	#N/A	#N/A	#N/A	#N/A		0				1	1																1	1	0.465214	1
ENSG00000162739	SLAMF6		#N/A	#N/A	#N/A	#N/A	#N/A	#N/A		0				1	1																		0.136547	1
ENSG00000162745	OLFML2B		#N/A	#N/A	#N/A	#N/A	#N/A	#N/A		0				1	1																		0.319736	1
ENSG00000162761	LMX1A		#N/A	#N/A	#N/A	#N/A	#N/A	#N/A		0				1	1																		0.280148	1
ENSG00000162775	RBM15		#N/A	#N/A	#N/A	#N/A	#N/A	#N/A		0	TRUE			1	1																1	1	0.562864	1
ENSG00000162777	DENND2D		#N/A	#N/A	#N/A	#N/A	#N/A	#N/A		0				1	1																1	1	0.296462	1
ENSG00000162843	WDR64		#N/A	#N/A	#N/A	#N/A	#N/A	#N/A		0				1	1																1	1	0.980953	1
ENSG00000162852	CNST		#N/A	#N/A	#N/A	#N/A	#N/A	#N/A		0				1	1																1	1	0.438004	1
ENSG00000162877	PM20D1		#N/A	#N/A	#N/A	#N/A	#N/A	#N/A		0				1	1																		1	1
ENSG00000162909	CAPN2		#N/A	#N/A	#N/A	#N/A	#N/A	#N/A		0				1	1																1	1	0.771871	1
ENSG00000162927	PUS10		#N/A	#N/A	#N/A	#N/A	#N/A	#N/A		0				1	1																1	1	0.452929	1
ENSG00000162931	TRIM17		#N/A	#N/A	#N/A	#N/A	#N/A	#N/A		0				1	1																1	1	0.848577	1
ENSG00000162981	FAM84A		#N/A	#N/A	#N/A	#N/A	#N/A	#N/A		0				1	1																		1	1
ENSG00000162989	KCNJ3		#N/A	#N/A	#N/A	#N/A	#N/A	#N/A		0				1	1																1	1	0.429604	1
ENSG00000163001	CCDC104		#N/A	#N/A	#N/A	#N/A	#N/A	#N/A		0				1	1																1	1	0.250246	1
ENSG00000163009	C2orf48		#N/A	#N/A	#N/A	#N/A	#N/A	#N/A		0				1	1																1	1	0.0504074	1
ENSG00000163040	CCDC74A		#N/A	#N/A	#N/A	#N/A	#N/A	#N/A		0				1	1																1	1	0.237377	1
ENSG00000163060	TEKT4		#N/A	#N/A	#N/A	#N/A	#N/A	#N/A		0				1	1																1	1	0.712828	1
ENSG00000163114	PDHA2		#N/A	#N/A	#N/A	#N/A	#N/A	#N/A		0				1	1																1	1	0.876726	1
ENSG00000163207	IVL		#N/A	#N/A	#N/A	#N/A	#N/A	#N/A		0				1	1																		1	1
ENSG00000163214	DHX57		#N/A	#N/A	#N/A	#N/A	#N/A	#N/A		0				1	1																1	1	0.756668	1
ENSG00000163254	CRYGC		#N/A	#N/A	#N/A	#N/A	#N/A	#N/A		0				1	1																1	1	0.244674	1
ENSG00000163283	ALPP		#N/A	#N/A	#N/A	#N/A	#N/A	#N/A		0				1	1																		1	1
ENSG00000163328	GPR155		#N/A	#N/A	#N/A	#N/A	#N/A	#N/A		0				1	1																1	1	0.621525	1
ENSG00000163359	COL6A3		#N/A	#N/A	#N/A	#N/A	#N/A	#N/A		0				1	1																		1	1
ENSG00000163374	YY1AP1		#N/A	#N/A	#N/A	#N/A	#N/A	#N/A		0				1	1																		0.242553	1
ENSG00000163377	FAM19A4		#N/A	#N/A	#N/A	#N/A	#N/A	#N/A		0				1	1																1	1	0.207415	1
ENSG00000163378	EOGT		#N/A	#N/A	#N/A	#N/A	#N/A	#N/A		0				1	1																		1	1
ENSG00000163380	LMOD3		#N/A	#N/A	#N/A	#N/A	#N/A	#N/A		0				1	1																		1	1
ENSG00000163412	EIF4E3		#N/A	#N/A	#N/A	#N/A	#N/A	#N/A		0				1	1																1	1	0.470044	1
ENSG00000163431	LMOD1		#N/A	#N/A	#N/A	#N/A	#N/A	#N/A		0				1	1																		1	1
ENSG00000163453	IGFBP7		#N/A	#N/A	#N/A	#N/A	#N/A	#N/A		0				1	1																1	1	0.221616	1
ENSG00000163491	NEK10		#N/A	#N/A	#N/A	#N/A	#N/A	#N/A		0				1	1																1	1	0.816083	1
ENSG00000163507	KIAA1524		#N/A	#N/A	#N/A	#N/A	#N/A	#N/A		0				1	1																1	1	0.578484	1
ENSG00000163508	EOMES		#N/A	#N/A	#N/A	#N/A	#N/A	#N/A		0				1	1																1	1	0.621545	1
ENSG00000163513	TGFBR2		#N/A	#N/A	#N/A	#N/A	#N/A	#N/A		0				1	1																1	1	0.767667	1
ENSG00000163515	RETNLB		#N/A	#N/A	#N/A	#N/A	#N/A	#N/A		0				1	1																		1	1
ENSG00000163516	ANKZF1		#N/A	#N/A	#N/A	#N/A	#N/A	#N/A		0				1	1																1	1	0.589661	1
ENSG00000163517	HDAC11		#N/A	#N/A	#N/A	#N/A	#N/A	#N/A		0				1	1																1	1	0.400473	1
ENSG00000163520	FBLN2		#N/A	#N/A	#N/A	#N/A	#N/A	#N/A		0				1	1																		1	1
ENSG00000163539	CLASP2		#N/A	#N/A	#N/A	#N/A	#N/A	#N/A		0				1	1																1	1	0.476578	1
ENSG00000163617	KIAA1407		#N/A	#N/A	#N/A	#N/A	#N/A	#N/A		0				1	1																1	1	0.690696	1
ENSG00000163618	CADPS		#N/A	#N/A	#N/A	#N/A	#N/A	#N/A		0				1	1																1	1	0.827334	1
ENSG00000163623	NKX6-1		#N/A	#N/A	#N/A	#N/A	#N/A	#N/A		0				1	1																1	1	0.695506	1
ENSG00000163624	CDS1		#N/A	#N/A	#N/A	#N/A	#N/A	#N/A		0				1	1																1	1	0.166293	1
ENSG00000163625	WDFY3		#N/A	#N/A	#N/A	#N/A	#N/A	#N/A		0				1	1																		1	1
ENSG00000163629	PTPN13		#N/A	#N/A	#N/A	#N/A	#N/A	#N/A		0				1	1																1	1	0.869591	1
ENSG00000163631	ALB		#N/A	#N/A	#N/A	#N/A	#N/A	#N/A		0				1	1																1	1	0.604886	1
ENSG00000163660	CCNL1		#N/A	#N/A	#N/A	#N/A	#N/A	#N/A		0				1	1																1	1	0.479909	1
ENSG00000163673	DCLK3		#N/A	#N/A	#N/A	#N/A	#N/A	#N/A		0				1	1																1	1	0.509175	1
ENSG00000163703	CRELD1		#N/A	#N/A	#N/A	#N/A	#N/A	#N/A		0				1	1																1	1	0.453022	1
ENSG00000163704	PRRT3		#N/A	#N/A	#N/A	#N/A	#N/A	#N/A		0				1	1																1	1	0.638105	1
ENSG00000163728	TTC14		#N/A	#N/A	#N/A	#N/A	#N/A	#N/A		0				1	1																		0.458275	1
ENSG00000163739	CXCL1		#N/A	#N/A	#N/A	#N/A	#N/A	#N/A		0				1	1																1	1	0.125071	1
ENSG00000163781	TOPBP1		#N/A	#N/A	#N/A	#N/A	#N/A	#N/A		0				1	1																1	1	0.781284	1
ENSG00000163792	TCF23		#N/A	#N/A	#N/A	#N/A	#N/A	#N/A		0				1	1																1	1	0.280035	1
ENSG00000163812	ZDHHC3		#N/A	#N/A	#N/A	#N/A	#N/A	#N/A		0				1	1																1	1	0.307557	1
ENSG00000163820	FYCO1		#N/A	#N/A	#N/A	#N/A	#N/A	#N/A		0				1	1																		1	1
ENSG00000163833	FBXO40		#N/A	#N/A	#N/A	#N/A	#N/A	#N/A		0				1	1																1	1	0.579229	1
ENSG00000163864	NMNAT3		#N/A	#N/A	#N/A	#N/A	#N/A	#N/A		0				1	1																		1	1
ENSG00000163867	ZMYM6		#N/A	#N/A	#N/A	#N/A	#N/A	#N/A		0				1	1																1	1	0.82774	1
ENSG00000163872	YEATS2		#N/A	#N/A	#N/A	#N/A	#N/A	#N/A		0				1	1																1	1	1	1
ENSG00000163909	HEYL		#N/A	#N/A	#N/A	#N/A	#N/A	#N/A		0				1	1																1	1	0.232366	1
ENSG00000163913	IFT122		#N/A	#N/A	#N/A	#N/A	#N/A	#N/A		0				1	1																1	1	0.711102	1
ENSG00000163918	RFC4		#N/A	#N/A	#N/A	#N/A	#N/A	#N/A		0				1	1																		0.116809	1
ENSG00000164032	H2AFZ		#N/A	#N/A	#N/A	#N/A	#N/A	#N/A		0				1	1																1	1	0.0583428	1
ENSG00000164050	PLXNB1		#N/A	#N/A	#N/A	#N/A	#N/A	#N/A		0				1	1																		1	1
ENSG00000164051	CCDC51		#N/A	#N/A	#N/A	#N/A	#N/A	#N/A		0				1	1																1	1	0.505493	1
ENSG00000164056	SPRY1		#N/A	#N/A	#N/A	#N/A	#N/A	#N/A		0				1	1																1	1	0.236936	1
ENSG00000164066	INTU		#N/A	#N/A	#N/A	#N/A	#N/A	#N/A		0				1	1																1	1	0.917381	1
ENSG00000164068	RNF123		#N/A	#N/A	#N/A	#N/A	#N/A	#N/A		0				1	1																1	1	0.5859	1
ENSG00000164073	MFSD8		#N/A	#N/A	#N/A	#N/A	#N/A	#N/A		0				1	1																1	1	0.533321	1
ENSG00000164074	C4orf29		#N/A	#N/A	#N/A	#N/A	#N/A	#N/A		0				1	1																1	1	0.520372	1
ENSG00000164076	CAMKV		#N/A	#N/A	#N/A	#N/A	#N/A	#N/A		0				1	1																1	1	0.374991	1
ENSG00000164077	MON1A		#N/A	#N/A	#N/A	#N/A	#N/A	#N/A		0				1	1																1	1	0.468046	1
ENSG00000164082	GRM2		#N/A	#N/A	#N/A	#N/A	#N/A	#N/A		0				1	1																1	1	0.62373	1
ENSG00000164093	PITX2		#N/A	#N/A	#N/A	#N/A	#N/A	#N/A		0				1	1																1	1	0.957829	1
ENSG00000164104	HMGB2		#N/A	#N/A	#N/A	#N/A	#N/A	#N/A		0				1	1																		1	1
ENSG00000164124	TMEM144		#N/A	#N/A	#N/A	#N/A	#N/A	#N/A		0				1	1																1	1	0.292747	1
ENSG00000164134	NAA15		#N/A	#N/A	#N/A	#N/A	#N/A	#N/A		0				1	1																1	1	0.337387	1
ENSG00000164151	KIAA0947		#N/A	#N/A	#N/A	#N/A	#N/A	#N/A		0				1	1																1	1	0.999991	1
ENSG00000164162	ANAPC10		#N/A	#N/A	#N/A	#N/A	#N/A	#N/A		0				1	1																1	1	0.0896811	1
ENSG00000164164	OTUD4		#N/A	#N/A	#N/A	#N/A	#N/A	#N/A		0				1	1																		1	1
ENSG00000164175	SLC45A2		#N/A	#N/A	#N/A	#N/A	#N/A	#N/A		0				1	1																		1	1
ENSG00000164185	ZNF474		#N/A	#N/A	#N/A	#N/A	#N/A	#N/A		0				1	1																1	1	0.466419	1
ENSG00000164187	LMBRD2		#N/A	#N/A	#N/A	#N/A	#N/A	#N/A		0				1	1																		1	1
ENSG00000164241	C5orf63		#N/A	#N/A	#N/A	#N/A	#N/A	#N/A		0				1	1
ENSG00000164258	NDUFS4		#N/A	#N/A	#N/A	#N/A	#N/A	#N/A		0				1	1																1	1	0.0625341	1
ENSG00000164299	SPZ1		#N/A	#N/A	#N/A	#N/A	#N/A	#N/A		0				1	1																1	1	0.361568	1
ENSG00000164304	CAGE1		#N/A	#N/A	#N/A	#N/A	#N/A	#N/A		0				1	1																		1	1
ENSG00000164308	ERAP2		#N/A	#N/A	#N/A	#N/A	#N/A	#N/A		0				1	1																1	1	0.413535	1
ENSG00000164309	CMYA5		#N/A	#N/A	#N/A	#N/A	#N/A	#N/A		0				1	1																		1	1
ENSG00000164318	EGFLAM		#N/A	#N/A	#N/A	#N/A	#N/A	#N/A		0				1	1																1	1	0.999999	1
ENSG00000164342	TLR3		#N/A	#N/A	#N/A	#N/A	#N/A	#N/A		0				1	1																		1	1
ENSG00000164366	CCDC127		#N/A	#N/A	#N/A	#N/A	#N/A	#N/A		0				1	1																1	1	0.365644	1
ENSG00000164379	FOXQ1		#N/A	#N/A	#N/A	#N/A	#N/A	#N/A		0				1	1																1	1	0.30276	1
ENSG00000164393	GPR111		#N/A	#N/A	#N/A	#N/A	#N/A	#N/A		0				1	1																1	1	0.527254	1
ENSG00000164403	SHROOM1		#N/A	#N/A	#N/A	#N/A	#N/A	#N/A		0				1	1																1	1	0.222134	1
ENSG00000164465	DCBLD1		#N/A	#N/A	#N/A	#N/A	#N/A	#N/A		0				1	1																		1	1
ENSG00000164488	DACT2		#N/A	#N/A	#N/A	#N/A	#N/A	#N/A		0				1	1																1	1
ENSG00000164532	TBX20		#N/A	#N/A	#N/A	#N/A	#N/A	#N/A		0				1	1																		1	1
ENSG00000164535	DAGLB		#N/A	#N/A	#N/A	#N/A	#N/A	#N/A		0				1	1																1	1	0.417041	1
ENSG00000164588	HCN1		#N/A	#N/A	#N/A	#N/A	#N/A	#N/A		0				1	1																		1	1
ENSG00000164609	SLU7		#N/A	#N/A	#N/A	#N/A	#N/A	#N/A		0				1	1																		0.623425	1
ENSG00000164619	BMPER		#N/A	#N/A	#N/A	#N/A	#N/A	#N/A		0				1	1																1	1	0.999837	1
ENSG00000164620	RELL2		#N/A	#N/A	#N/A	#N/A	#N/A	#N/A		0				1	1																1	1	0.225554	1
ENSG00000164626	KCNK5		#N/A	#N/A	#N/A	#N/A	#N/A	#N/A		0				1	1																1	1	0.999921	1
ENSG00000164627	KIF6		#N/A	#N/A	#N/A	#N/A	#N/A	#N/A		0				1	1																1	1	0.425394	1
ENSG00000164659	KIAA1324L		#N/A	#N/A	#N/A	#N/A	#N/A	#N/A		0				1	1																1	1	0.969105	1
ENSG00000164694	FNDC1		#N/A	#N/A	#N/A	#N/A	#N/A	#N/A		0				1	1																		1	1
ENSG00000164707	SLC13A4		#N/A	#N/A	#N/A	#N/A	#N/A	#N/A		0				1	1																1	1	0.400415	1
ENSG00000164715	LMTK2		#N/A	#N/A	#N/A	#N/A	#N/A	#N/A		0				1	1																1	1	0.838661	1
ENSG00000164729	SLC35G3		#N/A	#N/A	#N/A	#N/A	#N/A	#N/A		0				1	1																		1	1
ENSG00000164736	SOX17		#N/A	#N/A	#N/A	#N/A	#N/A	#N/A		0				1	1																		1	1
ENSG00000164744	SUN3		#N/A	#N/A	#N/A	#N/A	#N/A	#N/A		0				1	1																1	1	0.148526	1
ENSG00000164756	SLC30A8		#N/A	#N/A	#N/A	#N/A	#N/A	#N/A		0				1	1																1	1	0.103066	1
ENSG00000164853	UNCX		#N/A	#N/A	#N/A	#N/A	#N/A	#N/A		0				1	1																		0.114389	1
ENSG00000164867	NOS3		#N/A	#N/A	#N/A	#N/A	#N/A	#N/A		0				1	1																1	1	0.983928	1
ENSG00000164880	INTS1		#N/A	#N/A	#N/A	#N/A	#N/A	#N/A		0				1	1																		1	1
ENSG00000164889	SLC4A2		#N/A	#N/A	#N/A	#N/A	#N/A	#N/A		0				1	1																1	1	0.554378	1
ENSG00000164916	FOXK1		#N/A	#N/A	#N/A	#N/A	#N/A	#N/A		0				1	1																1	1	0.238282	1
ENSG00000164920	OSR2		#N/A	#N/A	#N/A	#N/A	#N/A	#N/A		0				1	1																1	1	0.346895	1
ENSG00000164946	FREM1		#N/A	#N/A	#N/A	#N/A	#N/A	#N/A		0				1	1																1	1	0.991199	1
ENSG00000164949	GEM		#N/A	#N/A	#N/A	#N/A	#N/A	#N/A		0				1	1																1	1	0.276021	1
ENSG00000164975	SNAPC3		#N/A	#N/A	#N/A	#N/A	#N/A	#N/A		0				1	1																1	1	0.172192	1
ENSG00000164989	CCDC171		#N/A	#N/A	#N/A	#N/A	#N/A	#N/A		0				1	1																		0.99942	1
ENSG00000165029	ABCA1		#N/A	#N/A	#N/A	#N/A	#N/A	#N/A		0				1	1																1	1	0.878164	1
ENSG00000165066	NKX6-3		#N/A	#N/A	#N/A	#N/A	#N/A	#N/A		0				1	1																		1	1
ENSG00000165102	HGSNAT		#N/A	#N/A	#N/A	#N/A	#N/A	#N/A		0				1	1																1	1	0.50408	1
ENSG00000165120	C7orf45		#N/A	#N/A	#N/A	#N/A	#N/A	#N/A		0				1	1																		1	1
ENSG00000165125	TRPV6		#N/A	#N/A	#N/A	#N/A	#N/A	#N/A		0				1	1																1	1	0.578178	1
ENSG00000165152	TMEM246		#N/A	#N/A	#N/A	#N/A	#N/A	#N/A		0				1	1																1	1	0.914266	1
ENSG00000165175	MID1IP1		#N/A	#N/A	#N/A	#N/A	#N/A	#N/A		0				1	1																		1	1
ENSG00000165181	C9orf84		#N/A	#N/A	#N/A	#N/A	#N/A	#N/A		0				1	1																		0.386683	1
ENSG00000165195	PIGA		#N/A	#N/A	#N/A	#N/A	#N/A	#N/A		0				1	1																1	1	0.105709	1
ENSG00000165233	C9orf89		#N/A	#N/A	#N/A	#N/A	#N/A	#N/A		0				1	1																1	1	0.166544	1
ENSG00000165240	ATP7A		#N/A	#N/A	#N/A	#N/A	#N/A	#N/A		0				1	1																1	1	0.557327	1
ENSG00000165244	ZNF367		#N/A	#N/A	#N/A	#N/A	#N/A	#N/A		0				1	1																1	1	0.26494	1
ENSG00000165246	NLGN4Y		#N/A	#N/A	#N/A	#N/A	#N/A	#N/A		0				1	1
ENSG00000165275	TRMT10B		#N/A	#N/A	#N/A	#N/A	#N/A	#N/A		0				1	1																1	1	0.282556	1
ENSG00000165283	STOML2		#N/A	#N/A	#N/A	#N/A	#N/A	#N/A		0				1	1																1	1	0.346903	1
ENSG00000165312	OTUD1		#N/A	#N/A	#N/A	#N/A	#N/A	#N/A		0				1	1
ENSG00000165325	CCDC67		#N/A	#N/A	#N/A	#N/A	#N/A	#N/A		0				1	1																1	1	0.528616	1
ENSG00000165379	LRFN5		#N/A	#N/A	#N/A	#N/A	#N/A	#N/A		0				1	1																1	1	0.835214	1
ENSG00000165388	ZNF488		#N/A	#N/A	#N/A	#N/A	#N/A	#N/A		0				1	1																1	1
ENSG00000165417	GTF2A1		#N/A	#N/A	#N/A	#N/A	#N/A	#N/A		0				1	1																1	1	0.620234	1
ENSG00000165443	PHYHIPL		#N/A	#N/A	#N/A	#N/A	#N/A	#N/A		0				1	1																		1	1
ENSG00000165471	MBL2		#N/A	#N/A	#N/A	#N/A	#N/A	#N/A		0				1	1																1	1	0.397569	1
ENSG00000165480	SKA3		#N/A	#N/A	#N/A	#N/A	#N/A	#N/A		0				1	1																		0.173872	1
ENSG00000165494	PCF11		#N/A	#N/A	#N/A	#N/A	#N/A	#N/A		0				1	1																1	1	0.839023	1
ENSG00000165495	PKNOX2		#N/A	#N/A	#N/A	#N/A	#N/A	#N/A		0				1	1																		0.39245	1
ENSG00000165509	MAGEC3		#N/A	#N/A	#N/A	#N/A	#N/A	#N/A		0				1	1																1	1	0.735317	1
ENSG00000165521	EML5		#N/A	#N/A	#N/A	#N/A	#N/A	#N/A		0				1	1																1	1	0.955089	1
ENSG00000165527	ARF6		#N/A	#N/A	#N/A	#N/A	#N/A	#N/A		0				1	1																		1	1
ENSG00000165548	TMEM63C		#N/A	#N/A	#N/A	#N/A	#N/A	#N/A		0				1	1																1	1	0.611464	1
ENSG00000165572	KBTBD6		#N/A	#N/A	#N/A	#N/A	#N/A	#N/A		0				1	1																1	1	0.608169	1
ENSG00000165583	SSX5		#N/A	#N/A	#N/A	#N/A	#N/A	#N/A		0				1	1																		1	1
ENSG00000165591	FAAH2		#N/A	#N/A	#N/A	#N/A	#N/A	#N/A		0				1	1																		0.421035	1
ENSG00000165606	DRGX		#N/A	#N/A	#N/A	#N/A	#N/A	#N/A		0				1	1																1	1	0.192405	1
ENSG00000165632	TAF3		#N/A	#N/A	#N/A	#N/A	#N/A	#N/A		0				1	1																1	1	0.611549	1
ENSG00000165650	PDZD8		#N/A	#N/A	#N/A	#N/A	#N/A	#N/A		0				1	1																1	1	0.999651	1
ENSG00000165659	DACH1		#N/A	#N/A	#N/A	#N/A	#N/A	#N/A		0				1	1																1	1
ENSG00000165671	NSD1		#N/A	#N/A	#N/A	#N/A	#N/A	#N/A		0	TRUE			1	1																1	1	0.955132	1
ENSG00000165702	GFI1B		#N/A	#N/A	#N/A	#N/A	#N/A	#N/A		0				1	1																		1	1
ENSG00000165730	STOX1		#N/A	#N/A	#N/A	#N/A	#N/A	#N/A		0				1	1																1	1	0.681942	1
ENSG00000165752	STK32C		#N/A	#N/A	#N/A	#N/A	#N/A	#N/A		0				1	1																		1	1
ENSG00000165804	ZNF219		#N/A	#N/A	#N/A	#N/A	#N/A	#N/A		0				1	1																1	1	0.563097	1
ENSG00000165805	C12orf50		#N/A	#N/A	#N/A	#N/A	#N/A	#N/A		0				1	1																		0.306292	1
ENSG00000165807	PPP1R36		#N/A	#N/A	#N/A	#N/A	#N/A	#N/A		0				1	1																1	1	0.161086	1
ENSG00000165813	C10orf118		#N/A	#N/A	#N/A	#N/A	#N/A	#N/A		0				1	1																1	1	0.668783	1
ENSG00000165837	FAM194B		#N/A	#N/A	#N/A	#N/A	#N/A	#N/A		0				1	1																1	1
ENSG00000165841	CYP2C19		#N/A	#N/A	#N/A	#N/A	#N/A	#N/A		0				1	1																1	1	0.266459	1
ENSG00000165862	PNLIPRP2		#N/A	#N/A	#N/A	#N/A	#N/A	#N/A		0				1	1																1	1
ENSG00000165863	C10orf82		#N/A	#N/A	#N/A	#N/A	#N/A	#N/A		0				1	1																1	1	0.244332	1
ENSG00000165895	ARHGAP42		#N/A	#N/A	#N/A	#N/A	#N/A	#N/A		0				1	1																1	1
ENSG00000165949	IFI27		#N/A	#N/A	#N/A	#N/A	#N/A	#N/A		0				1	1																1	1	0.41486	1
ENSG00000166012	TAF1D		#N/A	#N/A	#N/A	#N/A	#N/A	#N/A		0				1	1																1	1	0.115565	1
ENSG00000166091	CMTM5		#N/A	#N/A	#N/A	#N/A	#N/A	#N/A		0				1	1																		1	1
ENSG00000166123	GPT2		#N/A	#N/A	#N/A	#N/A	#N/A	#N/A		0				1	1																1	1	0.37721	1
ENSG00000166126	AMN		#N/A	#N/A	#N/A	#N/A	#N/A	#N/A		0				1	1																1	1	0.482053	1
ENSG00000166136	NDUFB8		#N/A	#N/A	#N/A	#N/A	#N/A	#N/A		0				1	1																1	1	0.189193	1
ENSG00000166143	PPP1R14D		#N/A	#N/A	#N/A	#N/A	#N/A	#N/A		0				1	1																1	1	0.287622	1
ENSG00000166148	AVPR1A		#N/A	#N/A	#N/A	#N/A	#N/A	#N/A		0				1	1																1	1	0.482601	1
ENSG00000166157	TPTE		#N/A	#N/A	#N/A	#N/A	#N/A	#N/A		0				1	1
ENSG00000166159	LRTM2		#N/A	#N/A	#N/A	#N/A	#N/A	#N/A		0				1	1																1	1	0.999999	1
ENSG00000166164	BRD7		#N/A	#N/A	#N/A	#N/A	#N/A	#N/A		0				1	1																		1	1
ENSG00000166173	LARP6		#N/A	#N/A	#N/A	#N/A	#N/A	#N/A		0				1	1																1	1	0.187471	1
ENSG00000166183	ASPG		#N/A	#N/A	#N/A	#N/A	#N/A	#N/A		0				1	1																1	1	0.208332	1
ENSG00000166189	HPS6		#N/A	#N/A	#N/A	#N/A	#N/A	#N/A		0				1	1																		1	1
ENSG00000166257	SCN3B		#N/A	#N/A	#N/A	#N/A	#N/A	#N/A		0				1	1																		1	1
ENSG00000166272	WBP1L		#N/A	#N/A	#N/A	#N/A	#N/A	#N/A		0				1	1																1	1	0.153151	1
ENSG00000166295	ANAPC16		#N/A	#N/A	#N/A	#N/A	#N/A	#N/A		0				1	1																1	1	0.100031	1
ENSG00000166340	TPP1		#N/A	#N/A	#N/A	#N/A	#N/A	#N/A		0				1	1																1	1	0.298147	1
ENSG00000166348	USP54		#N/A	#N/A	#N/A	#N/A	#N/A	#N/A		0				1	1																1	1	0.815867	1
ENSG00000166352	C11orf74		#N/A	#N/A	#N/A	#N/A	#N/A	#N/A		0				1	1																		0.255553	1
ENSG00000166407	LMO1		#N/A	#N/A	#N/A	#N/A	#N/A	#N/A		0	TRUE			1	1																1	1	0.14959	1
ENSG00000166432	ZMAT1		#N/A	#N/A	#N/A	#N/A	#N/A	#N/A		0				1	1																1	1	0.273296	1
ENSG00000166436	TRIM66		#N/A	#N/A	#N/A	#N/A	#N/A	#N/A		0				1	1																1	1
ENSG00000166441	RPL27A		#N/A	#N/A	#N/A	#N/A	#N/A	#N/A		0				1	1																1	1	0.147109	1
ENSG00000166483	WEE1		2.39339	#N/A	#N/A	#N/A	#N/A	#N/A		0				1	1																1	1	0.135951	1
ENSG00000166501	PRKCB		#N/A	-0.249249	#N/A	#N/A	#N/A	#N/A		0				1	1																1	1	0.473507	1
ENSG00000166508	MCM7		#N/A	#N/A	#N/A	#N/A	#N/A	#N/A		0				1	1																1	1	0.402674	1
ENSG00000166529	ZSCAN21		#N/A	#N/A	#N/A	#N/A	#N/A	#N/A		0				1	1																		1	1
ENSG00000166535	A2ML1		#N/A	#N/A	#N/A	#N/A	#N/A	#N/A		0				1	1																1	1	0.740367	1
ENSG00000166546	BEAN1		#N/A	#N/A	#N/A	#N/A	#N/A	#N/A		0				1	1																1	1
ENSG00000166557	TMED3		#N/A	#N/A	#N/A	#N/A	#N/A	#N/A		0				1	1																1	1	0.227449	1
ENSG00000166592	RRAD		#N/A	#N/A	#N/A	#N/A	#N/A	#N/A		0				1	1																1	1	0.211752	1
ENSG00000166603	MC4R		#N/A	#N/A	#N/A	#N/A	#N/A	#N/A		0				1	1																1	1	0.485935	1
ENSG00000166670	MMP10		#N/A	#N/A	#N/A	#N/A	#N/A	#N/A		0				1	1																1	1	0.662714	1
ENSG00000166704	ZNF606		#N/A	#N/A	#N/A	#N/A	#N/A	#N/A		0				1	1																1	1	0.582672	1
ENSG00000166716	ZNF592		#N/A	#N/A	#N/A	#N/A	#N/A	#N/A		0				1	1																1	1	0.755816	1
ENSG00000166748	AGBL1		#N/A	#N/A	#N/A	#N/A	#N/A	#N/A		0				1	1																		1	1
ENSG00000166801	FAM111A		#N/A	#N/A	#N/A	#N/A	#N/A	#N/A		0				1	1																		0.813671	1
ENSG00000166813	KIF7		#N/A	#N/A	#N/A	#N/A	#N/A	#N/A		0				1	1																1	1	0.32203	1
ENSG00000166816	LDHD		#N/A	#N/A	#N/A	#N/A	#N/A	#N/A		0				1	1																1	1	0.483032	1
ENSG00000166833	NAV2		#N/A	#N/A	#N/A	#N/A	#N/A	#N/A		0				1	1																1	1	0.999975	1
ENSG00000166839	ANKDD1A		#N/A	#N/A	#N/A	#N/A	#N/A	#N/A		0				1	1																1	1	0.43519	1
ENSG00000166855	CLPX		#N/A	#N/A	#N/A	#N/A	#N/A	#N/A		0				1	1																1	1	0.330162	1
ENSG00000166856	GPR182		#N/A	#N/A	#N/A	#N/A	#N/A	#N/A		0				1	1																1	1	0.261651	1
ENSG00000166897	ELFN2		#N/A	#N/A	#N/A	#N/A	#N/A	#N/A		0				1	1																1	1	0.646863	1
ENSG00000166924	NYAP1		#N/A	#N/A	#N/A	#N/A	#N/A	#N/A		0				1	1																1	1	0.948546	1
ENSG00000166948	TGM6		#N/A	#N/A	#N/A	#N/A	#N/A	#N/A		0				1	1																		1	1
ENSG00000166963	MAP1A		#N/A	#N/A	#N/A	#N/A	#N/A	#N/A		0				1	1																1	1	0.996765	1
ENSG00000166987	MBD6		#N/A	#N/A	#N/A	#N/A	#N/A	#N/A		0				1	1																		1	1
ENSG00000167004	PDIA3		#N/A	#N/A	#N/A	#N/A	#N/A	#N/A		0				1	1																		1	1
ENSG00000167037	SGSM1		#N/A	#N/A	#N/A	#N/A	#N/A	#N/A		0				1	1																1	1	0.526689	1
ENSG00000167088	SNRPD1		#N/A	#N/A	#N/A	#N/A	#N/A	#N/A		0				1	1																		0.0879232	1
ENSG00000167094	TTC16		#N/A	#N/A	#N/A	#N/A	#N/A	#N/A		0				1	1																		1	1
ENSG00000167100	SAMD14		#N/A	#N/A	#N/A	#N/A	#N/A	#N/A		0				1	1																		1	1
ENSG00000167136	ENDOG		#N/A	#N/A	#N/A	#N/A	#N/A	#N/A		0				1	1																1	1	0.208689	1
ENSG00000167216	KATNAL2		#N/A	#N/A	#N/A	#N/A	#N/A	#N/A		0				1	1																1	1	0.77898	1
ENSG00000167244	IGF2		#N/A	#N/A	#N/A	#N/A	#N/A	#N/A		0				1	1																		0.874362	1
ENSG00000167258	CDK12		#N/A	#N/A	#N/A	#N/A	#N/A	#N/A		0	TRUE			1	1																1	1	0.991846	1
ENSG00000167281	RBFOX3		#N/A	#N/A	#N/A	#N/A	#N/A	#N/A		0				1	1																1	1
ENSG00000167302	ENTHD2		#N/A	#N/A	#N/A	#N/A	#N/A	#N/A		0				1	1																1	1	0.283895	1
ENSG00000167332	OR51E2		#N/A	#N/A	#N/A	#N/A	#N/A	#N/A		0				1	1																		0.152661	1
ENSG00000167377	ZNF23		#N/A	#N/A	#N/A	#N/A	#N/A	#N/A		0				1	1
ENSG00000167447	SMG8		#N/A	#N/A	#N/A	#N/A	#N/A	#N/A		0				1	1																1	1	0.765241	1
ENSG00000167483	FAM129C		#N/A	#N/A	#N/A	#N/A	#N/A	#N/A		0				1	1																		1	1
ENSG00000167524			#N/A	#N/A	#N/A	#N/A	#N/A	#N/A		0				1	1
ENSG00000167525	PROCA1		#N/A	#N/A	#N/A	#N/A	#N/A	#N/A		0				1	1																		1	1
ENSG00000167604	NFKBID		#N/A	#N/A	#N/A	#N/A	#N/A	#N/A		0				1	1																		1	1
ENSG00000167634	NLRP7		#N/A	#N/A	#N/A	#N/A	#N/A	#N/A		0				1	1																		1	1
ENSG00000167654	ATCAY		#N/A	#N/A	#N/A	#N/A	#N/A	#N/A		0				1	1																1	1	0.266136	1
ENSG00000167657	DAPK3		#N/A	#N/A	#N/A	#N/A	#N/A	#N/A		0				1	1																1	1	0.33456	1
ENSG00000167676	PLIN4		#N/A	#N/A	#N/A	#N/A	#N/A	#N/A		0				1	1																1	1	0.763594	1
ENSG00000167705	RILP		#N/A	#N/A	#N/A	#N/A	#N/A	#N/A		0				1	1																		0.114685	1
ENSG00000167723	TRPV3		#N/A	#N/A	#N/A	#N/A	#N/A	#N/A		0				1	1																		1	1
ENSG00000167759	KLK13		#N/A	#N/A	#N/A	#N/A	#N/A	#N/A		0				1	1																1	1	0.066241	1
ENSG00000167785	ZNF558		#N/A	#N/A	#N/A	#N/A	#N/A	#N/A		0				1	1																		0.999929	1
ENSG00000167842	MIS12		#N/A	#N/A	#N/A	#N/A	#N/A	#N/A		0				1	1																		1	1
ENSG00000167910	CYP7A1		#N/A	#N/A	#N/A	#N/A	#N/A	#N/A		0				1	1																		1	1
ENSG00000167925	GHDC		#N/A	#N/A	#N/A	#N/A	#N/A	#N/A		0				1	1																1	1	0.152626	1
ENSG00000167967	E4F1		#N/A	#N/A	#N/A	#N/A	#N/A	#N/A		0				1	1																1	1	0.573141	1
ENSG00000167978	SRRM2		#N/A	#N/A	#N/A	#N/A	#N/A	#N/A		0				1	1																1	1	0.912624	1
ENSG00000167995	BEST1		#N/A	#N/A	#N/A	#N/A	#N/A	#N/A		0				1	1																1	1	0.56807	1
ENSG00000168014	C2CD3		#N/A	#N/A	#N/A	#N/A	#N/A	#N/A		0				1	1																1	1	0.999997	1
ENSG00000168016	TRANK1		#N/A	#N/A	#N/A	#N/A	#N/A	#N/A		0				1	1																1	1	0.807056	1
ENSG00000168026	TTC21A		#N/A	#N/A	#N/A	#N/A	#N/A	#N/A		0				1	1																		1	1
ENSG00000168032	ENTPD3		#N/A	#N/A	#N/A	#N/A	#N/A	#N/A		0				1	1																1	1	0.682435	1
ENSG00000168036	CTNNB1		#N/A	#N/A	#N/A	#N/A	#N/A	#N/A		0	TRUE			1	1																1	1	0.208006	1
ENSG00000168060	NAALADL1		#N/A	#N/A	#N/A	#N/A	#N/A	#N/A		0				1	1																		1	1
ENSG00000168062	BATF2		#N/A	#N/A	#N/A	#N/A	#N/A	#N/A		0				1	1																		1	1
ENSG00000168066	SF1		#N/A	#N/A	#N/A	#N/A	#N/A	#N/A		0				1	1																1	1	0.265536	1
ENSG00000168070	C11orf85		#N/A	#N/A	#N/A	#N/A	#N/A	#N/A		0				1	1																1	1	0.116543	1
ENSG00000168140	VASN		#N/A	#N/A	#N/A	#N/A	#N/A	#N/A		0				1	1																1	1	0.405459	1
ENSG00000168159	RNF187		#N/A	#N/A	#N/A	#N/A	#N/A	#N/A		0				1	1																1	1
ENSG00000168229	PTGDR		#N/A	#N/A	#N/A	#N/A	#N/A	#N/A		0				1	1																		1	1
ENSG00000168263	KCNV2		#N/A	#N/A	#N/A	#N/A	#N/A	#N/A		0				1	1																1	1	0.696813	1
ENSG00000168274	HIST1H2AE		#N/A	#N/A	#N/A	#N/A	#N/A	#N/A		0				1	1																1	1
ENSG00000168300	PCMTD1		#N/A	#N/A	#N/A	#N/A	#N/A	#N/A		0				1	1																1	1	0.548306	1
ENSG00000168314	MOBP		#N/A	#N/A	#N/A	#N/A	#N/A	#N/A		0				1	1																		1	1
ENSG00000168348	INSM2		#N/A	#N/A	#N/A	#N/A	#N/A	#N/A		0				1	1																1	1	0.340475	1
ENSG00000168386	FILIP1L		#N/A	#N/A	#N/A	#N/A	#N/A	#N/A		0				1	1																1	1	0.404853	1
ENSG00000168421	RHOH		#N/A	#N/A	#N/A	#N/A	#N/A	#N/A		0	TRUE			1	1																1	1	0.0957763	1
ENSG00000168427	KLHL30		#N/A	#N/A	#N/A	#N/A	#N/A	#N/A		0				1	1																1	1	0.420915	1
ENSG00000168434	COG7		#N/A	#N/A	#N/A	#N/A	#N/A	#N/A		0				1	1																1	1	0.572514	1
ENSG00000168453	HR		#N/A	#N/A	#N/A	#N/A	#N/A	#N/A		0				1	1																		1	1
ENSG00000168461	RAB31		#N/A	#N/A	#N/A	#N/A	#N/A	#N/A		0				1	1																		1	1
ENSG00000168487	BMP1		#N/A	#N/A	#N/A	#N/A	#N/A	#N/A		0				1	1																1	1	0.303054	1
ENSG00000168505	GBX2		#N/A	#N/A	#N/A	#N/A	#N/A	#N/A		0				1	1																1	1	0.402893	1
ENSG00000168619	ADAM18		#N/A	#N/A	#N/A	#N/A	#N/A	#N/A		0				1	1																1	1	0.519846	1
ENSG00000168621	GDNF		#N/A	#N/A	#N/A	#N/A	#N/A	#N/A		0				1	1																1	1	0.175309	1
ENSG00000168631	DPCR1		#N/A	#N/A	#N/A	#N/A	#N/A	#N/A		0				1	1																1	1	0.999565	1
ENSG00000168658	VWA3B		#N/A	#N/A	#N/A	#N/A	#N/A	#N/A		0				1	1																1	1	0.551646	1
ENSG00000168675	LDLRAD4		#N/A	#N/A	#N/A	#N/A	#N/A	#N/A		0				1	1																		0.135018	1
ENSG00000168743	NPNT		#N/A	#N/A	#N/A	#N/A	#N/A	#N/A		0				1	1																1	1	0.456088	1
ENSG00000168781	PPIP5K1		#N/A	#N/A	#N/A	#N/A	#N/A	#N/A		0				1	1																1	1	0.897088	1
ENSG00000168802	CHTF8		#N/A	#N/A	#N/A	#N/A	#N/A	#N/A		0				1	1																1	1	0.126062	1
ENSG00000168824			#N/A	#N/A	#N/A	#N/A	#N/A	#N/A		0				1	1
ENSG00000168826	ZBTB49		#N/A	#N/A	#N/A	#N/A	#N/A	#N/A		0				1	1																1	1	0.624119	1
ENSG00000168827	GFM1		#N/A	#N/A	#N/A	#N/A	#N/A	#N/A		0				1	1																		0.999987	1
ENSG00000168830	HTR1E		#N/A	#N/A	#N/A	#N/A	#N/A	#N/A		0				1	1																		1	1
ENSG00000168843	FSTL5		#N/A	#N/A	#N/A	#N/A	#N/A	#N/A		0				1	1																1	1	0.852189	1
ENSG00000168938	PPIC		#N/A	#N/A	#N/A	#N/A	#N/A	#N/A		0				1	1																1	1	0.28284	1
ENSG00000168970	JMJD7-PLA2G4B		#N/A	#N/A	#N/A	#N/A	#N/A	#N/A		0				1	1																1	1	0.323589	1
ENSG00000168995	SIGLEC7		#N/A	#N/A	#N/A	#N/A	#N/A	#N/A		0				1	1																		1	1
ENSG00000169031	COL4A3		#N/A	#N/A	#N/A	#N/A	#N/A	#N/A		0				1	1																		0.547987	1
ENSG00000169045	HNRNPH1		#N/A	#N/A	#N/A	#N/A	#N/A	#N/A		0				1	1																1	1	0.165009	1
ENSG00000169047	IRS1		#N/A	#N/A	#N/A	#N/A	#N/A	#N/A		0				1	1																		1	1
ENSG00000169071	ROR2		#N/A	#N/A	#N/A	#N/A	#N/A	#N/A		0				1	1																		1	1
ENSG00000169083	AR		#N/A	#N/A	#N/A	#N/A	#N/A	#N/A		0				1	1																1	1	0.956984	1
ENSG00000169129	AFAP1L2		#N/A	#N/A	#N/A	#N/A	#N/A	#N/A		0				1	1																1	1	0.305403	1
ENSG00000169154	GOT1L1		#N/A	#N/A	#N/A	#N/A	#N/A	#N/A		0				1	1																1	1	0.0862935	1
ENSG00000169174	PCSK9		#N/A	#N/A	#N/A	#N/A	#N/A	#N/A		0				1	1																1	1	0.440101	1
ENSG00000169180	XPO6		#N/A	#N/A	#N/A	#N/A	#N/A	#N/A		0				1	1																1	1	0.578649	1
ENSG00000169184	MN1		#N/A	#N/A	#N/A	#N/A	#N/A	#N/A		0	TRUE			1	1																		1	1
ENSG00000169239	CA5B		#N/A	#N/A	#N/A	#N/A	#N/A	#N/A		0				1	1																1	1	0.142731	1
ENSG00000169313	P2RY12		#N/A	#N/A	#N/A	#N/A	#N/A	#N/A		0				1	1																1	1	0.146039	1
ENSG00000169330	KIAA1024		#N/A	#N/A	#N/A	#N/A	#N/A	#N/A		0				1	1																1	1	0.61083	1
ENSG00000169398	PTK2		#N/A	#N/A	#N/A	#N/A	#N/A	#N/A		0				1	1																		1	1
ENSG00000169410	PTPN9		#N/A	#N/A	#N/A	#N/A	#N/A	#N/A		0				1	1																1	1	0.244447	1
ENSG00000169418	NPR1		#N/A	#N/A	#N/A	#N/A	#N/A	#N/A		0				1	1																1	1	0.241094	1
ENSG00000169427	KCNK9		#N/A	#N/A	#N/A	#N/A	#N/A	#N/A		0				1	1																		1	1
ENSG00000169488	OR4K15		#N/A	#N/A	#N/A	#N/A	#N/A	#N/A		0				1	1																		1	1
ENSG00000169594	BNC1		#N/A	#N/A	#N/A	#N/A	#N/A	#N/A		0				1	1																1	1	0.797564	1
ENSG00000169621	APLF		#N/A	#N/A	#N/A	#N/A	#N/A	#N/A		0				1	1																		0.324618	1
ENSG00000169635	HIC2		#N/A	#N/A	#N/A	#N/A	#N/A	#N/A		0				1	1																		1	1
ENSG00000169676	DRD5		#N/A	#N/A	#N/A	#N/A	#N/A	#N/A		0				1	1																1	1	0.387515	1
ENSG00000169682	SPNS1		#N/A	#N/A	#N/A	#N/A	#N/A	#N/A		0				1	1																1	1	0.510184	1
ENSG00000169684	CHRNA5		#N/A	#N/A	#N/A	#N/A	#N/A	#N/A		0				1	1																1	1	0.644319	1
ENSG00000169710	FASN		#N/A	#N/A	#N/A	#N/A	#N/A	#N/A		0				1	1																		1	1
ENSG00000169862	CTNND2		#N/A	#N/A	#N/A	#N/A	#N/A	#N/A		0				1	1																1	1	0.689555	1
ENSG00000169896	ITGAM		#N/A	#N/A	#N/A	#N/A	#N/A	#N/A		0				1	1																		1	1
ENSG00000169903	TM4SF4		#N/A	#N/A	#N/A	#N/A	#N/A	#N/A		0				1	1																		0.146401	1
ENSG00000169926	KLF13		#N/A	#N/A	#N/A	#N/A	#N/A	#N/A		0				1	1																1	1	0.198291	1
ENSG00000169955	ZNF747		#N/A	#N/A	#N/A	#N/A	#N/A	#N/A		0				1	1																1	1	0.165664	1
ENSG00000169972	PUSL1		#N/A	#N/A	#N/A	#N/A	#N/A	#N/A		0				1	1																1	1	0.392874	1
ENSG00000169989	TIGD4		#N/A	#N/A	#N/A	#N/A	#N/A	#N/A		0				1	1																1	1	0.190858	1
ENSG00000169992	NLGN2		#N/A	#N/A	#N/A	#N/A	#N/A	#N/A		0				1	1																1	1	0.526292	1
ENSG00000170027	YWHAG		#N/A	#N/A	#N/A	#N/A	#N/A	#N/A		0				1	1																1	1	0.0746799	1
ENSG00000170153	RNF150		#N/A	#N/A	#N/A	#N/A	#N/A	#N/A		0				1	1																1	1	0.933851	1
ENSG00000170160	CCDC144A		#N/A	#N/A	#N/A	#N/A	#N/A	#N/A		0				1	1																1	1	0.999999	1
ENSG00000170166	HOXD4		#N/A	#N/A	#N/A	#N/A	#N/A	#N/A		0				1	1																		1	1
ENSG00000170175	CHRNB1		#N/A	#N/A	#N/A	#N/A	#N/A	#N/A		0				1	1																		1	1
ENSG00000170191	NANP		#N/A	#N/A	#N/A	#N/A	#N/A	#N/A		0				1	1																1	1	0.369574	1
ENSG00000170214	ADRA1B		#N/A	#N/A	#N/A	#N/A	#N/A	#N/A		0				1	1																1	1	0.184338	1
ENSG00000170234	PWWP2A		#N/A	#N/A	#N/A	#N/A	#N/A	#N/A		0	TRUE			1	1																1	1	0.31951	1
ENSG00000170255	MRGPRX1		#N/A	#N/A	#N/A	#N/A	#N/A	#N/A		0				1	1																1	1	0.262237	1
ENSG00000170265	ZNF282		#N/A	#N/A	#N/A	#N/A	#N/A	#N/A		0				1	1																1	1	0.182374	1
ENSG00000170310	STX8		#N/A	#N/A	#N/A	#N/A	#N/A	#N/A		0				1	1																1	1	0.434273	1
ENSG00000170322	NFRKB		#N/A	#N/A	#N/A	#N/A	#N/A	#N/A		0				1	1																		0.61392	1
ENSG00000170324	FRMPD2		#N/A	#N/A	#N/A	#N/A	#N/A	#N/A		0				1	1																1	1	0.731543	1
ENSG00000170325	PRDM10		#N/A	#N/A	#N/A	#N/A	#N/A	#N/A		0				1	1																1	1	0.990705	1
ENSG00000170345	FOS		#N/A	#N/A	#N/A	#N/A	#N/A	#N/A		0				1	1																1	1	0.305162	1
ENSG00000170370	EMX2		#N/A	#N/A	#N/A	#N/A	#N/A	#N/A		0				1	1																1	1	0.246204	1
ENSG00000170373	CST1		#N/A	#N/A	#N/A	#N/A	#N/A	#N/A		0				1	1																		0.0723254	1
ENSG00000170456	DENND5B		#N/A	#N/A	#N/A	#N/A	#N/A	#N/A		0				1	1																		0.768693	1
ENSG00000170476	MZB1		#N/A	#N/A	#N/A	#N/A	#N/A	#N/A		0				1	1
ENSG00000170482	SLC23A1		#N/A	#N/A	#N/A	#N/A	#N/A	#N/A		0				1	1																1	1	0.387899	1
ENSG00000170502	NUDT9		#N/A	#N/A	#N/A	#N/A	#N/A	#N/A		0				1	1																		1	1
ENSG00000170606	HSPA4		#N/A	#N/A	#N/A	#N/A	#N/A	#N/A		0				1	1																1	1	0.953458	1
ENSG00000170647	TMEM133		#N/A	#N/A	#N/A	#N/A	#N/A	#N/A		0				1	1																1	1	0.429627	1
ENSG00000170683	OR10A3		#N/A	#N/A	#N/A	#N/A	#N/A	#N/A		0				1	1																		1	1
ENSG00000170743	SYT9		#N/A	#N/A	#N/A	#N/A	#N/A	#N/A		0				1	1																		1	1
ENSG00000170775	GPR37		#N/A	#N/A	#N/A	#N/A	#N/A	#N/A		0				1	1																1	1	0.419069	1
ENSG00000170777	TPD52L3		#N/A	#N/A	#N/A	#N/A	#N/A	#N/A		0				1	1																1	1	0.228894	1
ENSG00000170820	FSHR		#N/A	#N/A	#N/A	#N/A	#N/A	#N/A		0				1	1																1	1	0.940196	1
ENSG00000170835	CEL		#N/A	#N/A	#N/A	#N/A	#N/A	#N/A		0				1	1																		1	1
ENSG00000170836	PPM1D		#N/A	#N/A	#N/A	#N/A	#N/A	#N/A		0				1	1																1	1	0.450246	1
ENSG00000170848	PSG6		#N/A	#N/A	#N/A	#N/A	#N/A	#N/A		0				1	1																1	1	0.440646	1
ENSG00000170854	MINA		#N/A	#N/A	#N/A	#N/A	#N/A	#N/A		0				1	1																1	1	0.386991	1
ENSG00000170873	MTSS1		#N/A	#N/A	#N/A	#N/A	#N/A	#N/A		0				1	1																1	1	0.863931	1
ENSG00000170915	PAQR8		#N/A	#N/A	#N/A	#N/A	#N/A	#N/A		0				1	1																1	1	0.455221	1
ENSG00000170921	TANC2		#N/A	#N/A	#N/A	#N/A	#N/A	#N/A		0				1	1																1	1	0.988242	1
ENSG00000170925	TEX13B		#N/A	#N/A	#N/A	#N/A	#N/A	#N/A		0				1	1																1	1	0.420406	1
ENSG00000170941			#N/A	#N/A	#N/A	#N/A	#N/A	#N/A		0				1	1
ENSG00000170948	MBD3L1		#N/A	#N/A	#N/A	#N/A	#N/A	#N/A		0				1	1																		1	1
ENSG00000170950	PGK2		#N/A	#N/A	#N/A	#N/A	#N/A	#N/A		0				1	1																1	1	0.777089	1
ENSG00000170954	ZNF415		#N/A	#N/A	#N/A	#N/A	#N/A	#N/A		0				1	1																		0.427251	1
ENSG00000170959	DCDC5		#N/A	#N/A	#N/A	#N/A	#N/A	#N/A		0				1	1																		1	1
ENSG00000171044	XKR6		#N/A	#N/A	#N/A	#N/A	#N/A	#N/A		0				1	1																		1	1
ENSG00000171097	CCBL1		#N/A	#N/A	#N/A	#N/A	#N/A	#N/A		0				1	1																1	1	0.369621	1
ENSG00000171109	MFN1		#N/A	#N/A	#N/A	#N/A	#N/A	#N/A		0				1	1																		1	1
ENSG00000171124	FUT3		#N/A	#N/A	#N/A	#N/A	#N/A	#N/A		0				1	1																1	1	0.245465	1
ENSG00000171236	LRG1		#N/A	#N/A	#N/A	#N/A	#N/A	#N/A		0				1	1																1	1	0.308053	1
ENSG00000171262	FAM98B		#N/A	#N/A	#N/A	#N/A	#N/A	#N/A		0				1	1																1	1	0.80215	1
ENSG00000171298	GAA		#N/A	#N/A	#N/A	#N/A	#N/A	#N/A		0				1	1																1	1	0.580357	1
ENSG00000171303	KCNK3		#N/A	#N/A	#N/A	#N/A	#N/A	#N/A		0				1	1																		1	1
ENSG00000171357	LURAP1		#N/A	#N/A	#N/A	#N/A	#N/A	#N/A		0				1	1																1	1	0.0559872	1
ENSG00000171385	KCND3		#N/A	#N/A	#N/A	#N/A	#N/A	#N/A		0				1	1																1	1	0.475008	1
ENSG00000171405	XAGE5		#N/A	#N/A	#N/A	#N/A	#N/A	#N/A		0				1	1																1	1	0.0351006	1
ENSG00000171431	KRT20		#N/A	#N/A	#N/A	#N/A	#N/A	#N/A		0				1	1																		1	1
ENSG00000171444	MCC		#N/A	#N/A	#N/A	#N/A	#N/A	#N/A		0				1	1																		1	1
ENSG00000171446	KRT27		#N/A	#N/A	#N/A	#N/A	#N/A	#N/A		0				1	1																		0.232742	1
ENSG00000171448	ZBTB26		#N/A	#N/A	#N/A	#N/A	#N/A	#N/A		0				1	1																1	1	0.404047	1
ENSG00000171451	DSEL		#N/A	#N/A	#N/A	#N/A	#N/A	#N/A		0				1	1																1	1	0.689834	1
ENSG00000171487	NLRP5		#N/A	#N/A	#N/A	#N/A	#N/A	#N/A		0				1	1																		1	1
ENSG00000171495	HEATR7B2		#N/A	#N/A	#N/A	#N/A	#N/A	#N/A		0				1	1																1	1	0.95736	1
ENSG00000171503	ETFDH		#N/A	#N/A	#N/A	#N/A	#N/A	#N/A		0				1	1																		0.373226	1
ENSG00000171533	MAP6		#N/A	#N/A	#N/A	#N/A	#N/A	#N/A		0				1	1																		1	1
ENSG00000171540	OTP		#N/A	#N/A	#N/A	#N/A	#N/A	#N/A		0				1	1																		1	1
ENSG00000171561	OR2AT4		#N/A	#N/A	#N/A	#N/A	#N/A	#N/A		0				1	1																1	1	0.0980153	1
ENSG00000171564	FGB		#N/A	#N/A	#N/A	#N/A	#N/A	#N/A		0				1	1																		1	1
ENSG00000171566	PLRG1		#N/A	#N/A	#N/A	#N/A	#N/A	#N/A		0				1	1																		0.984943	1
ENSG00000171587	DSCAM		#N/A	#N/A	#N/A	#N/A	#N/A	#N/A		0				1	1																		0.999172	1
ENSG00000171608	PIK3CD		#N/A	#N/A	#N/A	#N/A	#N/A	#N/A		0				1	1																1	1	0.466891	1
ENSG00000171621	SPSB1		#N/A	#N/A	#N/A	#N/A	#N/A	#N/A		0				1	1																1	1	0.225783	1
ENSG00000171631	P2RY6		#N/A	#N/A	#N/A	#N/A	#N/A	#N/A		0				1	1																1	1	0.298177	1
ENSG00000171659	GPR34		#N/A	#N/A	#N/A	#N/A	#N/A	#N/A		0				1	1																		1	1
ENSG00000171681	ATF7IP		#N/A	#N/A	#N/A	#N/A	#N/A	#N/A		0				1	1																1	1	0.517435	1
ENSG00000171703	TCEA2		#N/A	#N/A	#N/A	#N/A	#N/A	#N/A		0				1	1																1	1	0.21184	1
ENSG00000171714	ANO5		#N/A	#N/A	#N/A	#N/A	#N/A	#N/A		0				1	1																		1	1
ENSG00000171722	C1orf111		#N/A	#N/A	#N/A	#N/A	#N/A	#N/A		0				1	1																1	1	0.151165	1
ENSG00000171723	GPHN		#N/A	#N/A	#N/A	#N/A	#N/A	#N/A		0	TRUE			1	1																		0.209718	1
ENSG00000171729	TMEM51		#N/A	#N/A	#N/A	#N/A	#N/A	#N/A		0				1	1																1	1	0.336303	1
ENSG00000171735	CAMTA1		#N/A	#N/A	#N/A	#N/A	#N/A	#N/A		0	TRUE			1	1																		1	1
ENSG00000171773	NXNL1		#N/A	#N/A	#N/A	#N/A	#N/A	#N/A		0				1	1																1	1	0.0724961	1
ENSG00000171798	KNDC1		#N/A	#N/A	#N/A	#N/A	#N/A	#N/A		0				1	1																1	1	0.998774	1
ENSG00000171804	WDR87		#N/A	#N/A	#N/A	#N/A	#N/A	#N/A		0				1	1
ENSG00000171813	PWWP2B		#N/A	#N/A	#N/A	#N/A	#N/A	#N/A		0				1	1																		1	1
ENSG00000171817	ZNF540		#N/A	#N/A	#N/A	#N/A	#N/A	#N/A		0				1	1																1	1	0.715906	1
ENSG00000171843	MLLT3		#N/A	#N/A	#N/A	#N/A	#N/A	#N/A		0	TRUE			1	1																1	1	0.372574	1
ENSG00000171853	TRAPPC12		#N/A	#N/A	#N/A	#N/A	#N/A	#N/A		0				1	1																1	1	0.654889	1
ENSG00000171863	RPS7		#N/A	#N/A	#N/A	#N/A	#N/A	#N/A		0				1	1																		1	1
ENSG00000171873	ADRA1D		#N/A	#N/A	#N/A	#N/A	#N/A	#N/A		0				1	1																1	1	0.159925	1
ENSG00000171914	TLN2		#N/A	#N/A	#N/A	#N/A	#N/A	#N/A		0				1	1																1	1	0.715804	1
ENSG00000171954	CYP4F22		#N/A	#N/A	#N/A	#N/A	#N/A	#N/A		0				1	1																1	1	0.948518	1
ENSG00000172009	THOP1		#N/A	#N/A	#N/A	#N/A	#N/A	#N/A		0				1	1																1	1	0.48166	1
ENSG00000172023	REG1B		#N/A	#N/A	#N/A	#N/A	#N/A	#N/A		0				1	1																1	1	0.71219	1
ENSG00000172046	USP19		#N/A	#N/A	#N/A	#N/A	#N/A	#N/A		0				1	1																1	1	0.670609	1
ENSG00000172053	QARS		#N/A	#N/A	#N/A	#N/A	#N/A	#N/A		0				1	1																1	1	0.229362	1
ENSG00000172059	KLF11		#N/A	#N/A	#N/A	#N/A	#N/A	#N/A		0				1	1																1	1	0.350867	1
ENSG00000172071	EIF2AK3		#N/A	#N/A	#N/A	#N/A	#N/A	#N/A		0				1	1																		1	1
ENSG00000172116	CD8B		#N/A	#N/A	#N/A	#N/A	#N/A	#N/A		0				1	1																1	1	0.325665	1
ENSG00000172139	SLC9C1		#N/A	#N/A	#N/A	#N/A	#N/A	#N/A		0				1	1																		1	1
ENSG00000172146	OR1A1		#N/A	#N/A	#N/A	#N/A	#N/A	#N/A		0				1	1																1	1	0.398423	1
ENSG00000172159	FRMD3		#N/A	#N/A	#N/A	#N/A	#N/A	#N/A		0				1	1																1	1	0.233309	1
ENSG00000172167	MTBP		#N/A	#N/A	#N/A	#N/A	#N/A	#N/A		0				1	1																1	1	0.772521	1
ENSG00000172244	C5orf34		#N/A	#N/A	#N/A	#N/A	#N/A	#N/A		0				1	1																1	1	0.388964	1
ENSG00000172247	C1QTNF4		#N/A	#N/A	#N/A	#N/A	#N/A	#N/A		0				1	1																1	1	0.34883	1
ENSG00000172260	NEGR1		#N/A	#N/A	#N/A	#N/A	#N/A	#N/A		0				1	1																		1	1
ENSG00000172264	MACROD2		#N/A	#N/A	#N/A	#N/A	#N/A	#N/A		0				1	1																1	1	0.579588	1
ENSG00000172289	OR10V1		#N/A	#N/A	#N/A	#N/A	#N/A	#N/A		0				1	1																1	1	0.275636	1
ENSG00000172292	CERS6		#N/A	#N/A	#N/A	#N/A	#N/A	#N/A		0				1	1																1	1	0.172489	1
ENSG00000172301	C17orf79		#N/A	#N/A	#N/A	#N/A	#N/A	#N/A		0				1	1																1	1	0.0486165	1
ENSG00000172322	CLEC12A		#N/A	#N/A	#N/A	#N/A	#N/A	#N/A		0				1	1																1	1	0.2753	1
ENSG00000172346	CSDC2		#N/A	#N/A	#N/A	#N/A	#N/A	#N/A		0				1	1																1	1	0.0560382	1
ENSG00000172379	ARNT2		#N/A	#N/A	#N/A	#N/A	#N/A	#N/A		0				1	1																1	1	0.412199	1
ENSG00000172456	FGGY		#N/A	#N/A	#N/A	#N/A	#N/A	#N/A		0				1	1																		0.294198	1
ENSG00000172459	OR5AR1		#N/A	#N/A	#N/A	#N/A	#N/A	#N/A		0				1	1																1	1
ENSG00000172493	AFF1		#N/A	#N/A	#N/A	#N/A	#N/A	#N/A		0	TRUE			1	1																1	1	0.940106	1
ENSG00000172531	PPP1CA		#N/A	#N/A	#N/A	#N/A	#N/A	#N/A		0				1	1																1	1	0.113261	1
ENSG00000172543	CTSW		#N/A	#N/A	#N/A	#N/A	#N/A	#N/A		0				1	1																		1	1
ENSG00000172640	OR10AD1		#N/A	#N/A	#N/A	#N/A	#N/A	#N/A		0				1	1																1	1	0.448056	1
ENSG00000172671	ZFAND4		#N/A	#N/A	#N/A	#N/A	#N/A	#N/A		0				1	1																		1	1
ENSG00000172673	THEMIS		#N/A	#N/A	#N/A	#N/A	#N/A	#N/A		0				1	1																1	1	0.994312	1
ENSG00000172680	MOS		#N/A	#N/A	#N/A	#N/A	#N/A	#N/A		0				1	1																1	1	0.296025	1
ENSG00000172732	MUS81		#N/A	#N/A	#N/A	#N/A	#N/A	#N/A		0				1	1																1	1	0.522282	1
ENSG00000172733	PURG		#N/A	#N/A	#N/A	#N/A	#N/A	#N/A		0				1	1																1	1	0.546381	1
ENSG00000172794	RAB37		#N/A	#N/A	#N/A	#N/A	#N/A	#N/A		0				1	1																1	1	0.614253	1
ENSG00000172817	CYP7B1		#N/A	#N/A	#N/A	#N/A	#N/A	#N/A		0				1	1																1	1	0.664548	1
ENSG00000172824	CES4A		#N/A	#N/A	#N/A	#N/A	#N/A	#N/A		0				1	1																		1	1
ENSG00000172830	SSH3		#N/A	#N/A	#N/A	#N/A	#N/A	#N/A		0				1	1																		1	1
ENSG00000172845	SP3		#N/A	#N/A	#N/A	#N/A	#N/A	#N/A		0				1	1																		0.46779	1
ENSG00000172869	DMXL1		#N/A	#N/A	#N/A	#N/A	#N/A	#N/A		0				1	1																		1	1
ENSG00000172901			#N/A	#N/A	#N/A	#N/A	#N/A	#N/A		0				1	1																1	1
ENSG00000172935	MRGPRF		#N/A	#N/A	#N/A	#N/A	#N/A	#N/A		0				1	1																1	1	0.276484	1
ENSG00000172943	PHF8		#N/A	#N/A	#N/A	#N/A	#N/A	#N/A		0				1	1																1	1	0.999999	1
ENSG00000172985	SH3RF3		#N/A	#N/A	#N/A	#N/A	#N/A	#N/A		0				1	1																		1	1
ENSG00000173013	CCDC96		#N/A	#N/A	#N/A	#N/A	#N/A	#N/A		0				1	1																		1	1
ENSG00000173040	EVC2		#N/A	#N/A	#N/A	#N/A	#N/A	#N/A		0				1	1																		1	1
ENSG00000173114	LRRN3		#N/A	#N/A	#N/A	#N/A	#N/A	#N/A		0				1	1																1	1	0.673157	1
ENSG00000173120	KDM2A		#N/A	#N/A	#N/A	#N/A	#N/A	#N/A		0				1	1																		1	1
ENSG00000173145	NOC3L		#N/A	#N/A	#N/A	#N/A	#N/A	#N/A		0				1	1																1	1	0.823943	1
ENSG00000173156	RHOD		#N/A	#N/A	#N/A	#N/A	#N/A	#N/A		0				1	1																		1	1
ENSG00000173193	PARP14		#N/A	#N/A	#N/A	#N/A	#N/A	#N/A		0				1	1																1	1	0.984632	1
ENSG00000173210	ABLIM3		#N/A	#N/A	#N/A	#N/A	#N/A	#N/A		0				1	1																		1	1
ENSG00000173214	KIAA1919		#N/A	#N/A	#N/A	#N/A	#N/A	#N/A		0				1	1																1	1	0.260127	1
ENSG00000173218	VANGL1		#N/A	#N/A	#N/A	#N/A	#N/A	#N/A		0				1	1																1	1	0.430254	1
ENSG00000173221	GLRX		#N/A	#N/A	#N/A	#N/A	#N/A	#N/A		0				1	1																		0.0349233	1
ENSG00000173230	GOLGB1		#N/A	#N/A	#N/A	#N/A	#N/A	#N/A		0				1	1																		1	1
ENSG00000173239	LIPM		#N/A	#N/A	#N/A	#N/A	#N/A	#N/A		0				1	1
ENSG00000173273	TNKS		#N/A	#N/A	#N/A	#N/A	#N/A	#N/A		0				1	1																		1	1
ENSG00000173275	ZNF449		#N/A	#N/A	#N/A	#N/A	#N/A	#N/A		0				1	1																		1	1
ENSG00000173276	ZNF295		#N/A	#N/A	#N/A	#N/A	#N/A	#N/A		0				1	1																1	1	0.814807	1
ENSG00000173320	STOX2		#N/A	#N/A	#N/A	#N/A	#N/A	#N/A		0				1	1																1	1	0.999999	1
ENSG00000173327	MAP3K11		#N/A	#N/A	#N/A	#N/A	#N/A	#N/A		0				1	1																		1	1
ENSG00000173338	KCNK7		#N/A	#N/A	#N/A	#N/A	#N/A	#N/A		0				1	1																		1	1
ENSG00000173349	SFT2D3		#N/A	#N/A	#N/A	#N/A	#N/A	#N/A		0				1	1																1	1
ENSG00000173376	NDNF		#N/A	#N/A	#N/A	#N/A	#N/A	#N/A		0				1	1																1	1	0.865374	1
ENSG00000173409	ARV1		#N/A	#N/A	#N/A	#N/A	#N/A	#N/A		0				1	1																1	1	0.338673	1
ENSG00000173421	CCDC36		#N/A	#N/A	#N/A	#N/A	#N/A	#N/A		0				1	1																		1	1
ENSG00000173452	TMEM196		#N/A	#N/A	#N/A	#N/A	#N/A	#N/A		0				1	1																		1	1
ENSG00000173467	AGR3		#N/A	#N/A	#N/A	#N/A	#N/A	#N/A		0				1	1																1	1	0.179364	1
ENSG00000173567	GPR113		#N/A	#N/A	#N/A	#N/A	#N/A	#N/A		0				1	1																1	1	0.600077	1
ENSG00000173578	XCR1		#N/A	#N/A	#N/A	#N/A	#N/A	#N/A		0				1	1																1	1	0.463035	1
ENSG00000173597	SULT1B1		#N/A	#N/A	#N/A	#N/A	#N/A	#N/A		0				1	1																		1	1
ENSG00000173598	NUDT4		#N/A	#N/A	#N/A	#N/A	#N/A	#N/A		0				1	1																		0.0875261	1
ENSG00000173611	SCAI		#N/A	#N/A	#N/A	#N/A	#N/A	#N/A		0				1	1																1	1	0.25885	1
ENSG00000173612	GPRC6A		#N/A	#N/A	#N/A	#N/A	#N/A	#N/A		0				1	1																		0.856168	1
ENSG00000173627	APOBEC4		#N/A	#N/A	#N/A	#N/A	#N/A	#N/A		0				1	1																		1	1
ENSG00000173638	SLC19A1		#N/A	#N/A	#N/A	#N/A	#N/A	#N/A		0				1	1																1	1	0.119162	1
ENSG00000173662	TAS1R1		#N/A	#N/A	#N/A	#N/A	#N/A	#N/A		0				1	1																		1	1
ENSG00000173727			#N/A	#N/A	#N/A	#N/A	#N/A	#N/A		0				1	1																1	1
ENSG00000173809	TDRD12		#N/A	#N/A	#N/A	#N/A	#N/A	#N/A		0				1	1																1	1
ENSG00000173848	NET1		#N/A	#N/A	#N/A	#N/A	#N/A	#N/A		0				1	1																		1	1
ENSG00000173908	KRT28		#N/A	#N/A	#N/A	#N/A	#N/A	#N/A		0				1	1																1	1	0.500577	1
ENSG00000173914	RBM4B		#N/A	#N/A	#N/A	#N/A	#N/A	#N/A		0				1	1																1	1	0.22397	1
ENSG00000173926	2003-03-01		#N/A	#N/A	#N/A	#N/A	#N/A	#N/A		0				1	1																1	1	0.284246	1
ENSG00000173930	SLCO4C1		#N/A	#N/A	#N/A	#N/A	#N/A	#N/A		0				1	1																1	1	0.7993	1
ENSG00000173950	XXYLT1		#N/A	#N/A	#N/A	#N/A	#N/A	#N/A		0				1	1																1	1	0.617902	1
ENSG00000174004	LRRC33		#N/A	#N/A	#N/A	#N/A	#N/A	#N/A		0				1	1																1	1	0.734274	1
ENSG00000174016	FAM46D		#N/A	#N/A	#N/A	#N/A	#N/A	#N/A		0				1	1																1	1	0.966893	1
ENSG00000174038	C9orf131		#N/A	#N/A	#N/A	#N/A	#N/A	#N/A		0				1	1																		1	1
ENSG00000174132	FAM174A		#N/A	#N/A	#N/A	#N/A	#N/A	#N/A		0				1	1																		1	1
ENSG00000174137	FAM53A		#N/A	#N/A	#N/A	#N/A	#N/A	#N/A		0				1	1																		1	1
ENSG00000174231	PRPF8		#N/A	#N/A	#N/A	#N/A	#N/A	#N/A		0				1	1																1	1	0.89485	1
ENSG00000174243	DDX23		#N/A	#N/A	#N/A	#N/A	#N/A	#N/A		0				1	1																1	1	0.559927	1
ENSG00000174282	ZBTB4		#N/A	#N/A	#N/A	#N/A	#N/A	#N/A		0				1	1																1	1	0.286283	1
ENSG00000174292	TNK1		#N/A	#N/A	#N/A	#N/A	#N/A	#N/A		0				1	1																		0.15768	1
ENSG00000174306	ZHX3		#N/A	#N/A	#N/A	#N/A	#N/A	#N/A		0				1	1																1	1	0.570919	1
ENSG00000174332	GLIS1		#N/A	#N/A	#N/A	#N/A	#N/A	#N/A		0				1	1																1	1	0.301732	1
ENSG00000174339	OR2Y1		#N/A	#N/A	#N/A	#N/A	#N/A	#N/A		0				1	1																1	1	0.86852	1
ENSG00000174348	PODN		#N/A	#N/A	#N/A	#N/A	#N/A	#N/A		0				1	1																1	1	0.447297	1
ENSG00000174417	TRHR		#N/A	#N/A	#N/A	#N/A	#N/A	#N/A		0				1	1																1	1	0.503099	1
ENSG00000174444	RPL4		#N/A	#N/A	#N/A	#N/A	#N/A	#N/A		0				1	1																1	1	0.248539	1
ENSG00000174448	STARD6		#N/A	#N/A	#N/A	#N/A	#N/A	#N/A		0				1	1																1	1	0.0640889	1
ENSG00000174469	CNTNAP2		#N/A	#N/A	#N/A	#N/A	#N/A	#N/A		0				1	1																1	1	0.999984	1
ENSG00000174482	LINGO2		#N/A	#N/A	#N/A	#N/A	#N/A	#N/A		0				1	1																1	1	0.49294	1
ENSG00000174498	IGDCC3		#N/A	#N/A	#N/A	#N/A	#N/A	#N/A		0				1	1																1	1	0.564102	1
ENSG00000174501	ANKRD36C		#N/A	#N/A	#N/A	#N/A	#N/A	#N/A		0				1	1
ENSG00000174564	IL20RB		#N/A	#N/A	#N/A	#N/A	#N/A	#N/A		0				1	1																		1	1
ENSG00000174611	KY		#N/A	#N/A	#N/A	#N/A	#N/A	#N/A		0				1	1																1	1	0.759013	1
ENSG00000174628	IQCK		#N/A	#N/A	#N/A	#N/A	#N/A	#N/A		0				1	1																1	1	0.333988	1
ENSG00000174672	BRSK2		#N/A	#N/A	#N/A	#N/A	#N/A	#N/A		0				1	1																1	1	0.387919	1
ENSG00000174718	KIAA1551		#N/A	#N/A	#N/A	#N/A	#N/A	#N/A		0				1	1																1	1	0.994629	1
ENSG00000174780	SRP72		#N/A	#N/A	#N/A	#N/A	#N/A	#N/A		0				1	1																1	1	0.601424	1
ENSG00000174837	EMR1		#N/A	#N/A	#N/A	#N/A	#N/A	#N/A		0				1	1																		1	1
ENSG00000174839	DENND6A		#N/A	#N/A	#N/A	#N/A	#N/A	#N/A		0				1	1																1	1	0.381771	1
ENSG00000174844	DNAH12		#N/A	#N/A	#N/A	#N/A	#N/A	#N/A		0				1	1																1	1	1	1
ENSG00000174898	CATSPERD		#N/A	#N/A	#N/A	#N/A	#N/A	#N/A		0				1	1																1	1	0.638899	1
ENSG00000174937	OR5M3		#N/A	#N/A	#N/A	#N/A	#N/A	#N/A		0				1	1																1	1	0.216566	1
ENSG00000174938	SEZ6L2		#N/A	#N/A	#N/A	#N/A	#N/A	#N/A		0				1	1																		0.237635	1
ENSG00000174939	ASPHD1		#N/A	#N/A	#N/A	#N/A	#N/A	#N/A		0				1	1																		1	1
ENSG00000174942	OR5R1		#N/A	#N/A	#N/A	#N/A	#N/A	#N/A		0				1	1																1	1
ENSG00000174948	GPR149		#N/A	#N/A	#N/A	#N/A	#N/A	#N/A		0				1	1																1	1	0.693366	1
ENSG00000174951	FUT1		#N/A	#N/A	#N/A	#N/A	#N/A	#N/A		0				1	1																1	1	0.357645	1
ENSG00000174953	DHX36		#N/A	#N/A	#N/A	#N/A	#N/A	#N/A		0				1	1																		0.999996	1
ENSG00000175018	TEX36		#N/A	#N/A	#N/A	#N/A	#N/A	#N/A		0				1	1																1	1
ENSG00000175029	CTBP2		#N/A	#N/A	#N/A	#N/A	#N/A	#N/A		0				1	1																		0.440948	1
ENSG00000175093	SPSB4		#N/A	#N/A	#N/A	#N/A	#N/A	#N/A		0				1	1																1	1	0.091181	1
ENSG00000175097	RAG2		#N/A	#N/A	#N/A	#N/A	#N/A	#N/A		0				1	1																		1	1
ENSG00000175104	TRAF6		#N/A	#N/A	#N/A	#N/A	#N/A	#N/A		0				1	1																1	1	0.404429	1
ENSG00000175143	OR2T1		#N/A	#N/A	#N/A	#N/A	#N/A	#N/A		0				1	1																1	1	0.32452	1
ENSG00000175203	DCTN2		#N/A	#N/A	#N/A	#N/A	#N/A	#N/A		0				1	1																1	1	0.358039	1
ENSG00000175224	ATG13		#N/A	#N/A	#N/A	#N/A	#N/A	#N/A		0				1	1																1	1	0.453103	1
ENSG00000175264	CHST1		#N/A	#N/A	#N/A	#N/A	#N/A	#N/A		0				1	1																1	1	0.511984	1
ENSG00000175318	GRAMD2		#N/A	#N/A	#N/A	#N/A	#N/A	#N/A		0				1	1																		0.0894526	1
ENSG00000175356	SCUBE2		#N/A	#N/A	#N/A	#N/A	#N/A	#N/A		0				1	1																		1	1
ENSG00000175426	PCSK1		#N/A	#N/A	#N/A	#N/A	#N/A	#N/A		0				1	1																		0.234131	1
ENSG00000175445	LPL		#N/A	#N/A	#N/A	#N/A	#N/A	#N/A		0				1	1																		1	1
ENSG00000175489	LRRC25		#N/A	#N/A	#N/A	#N/A	#N/A	#N/A		0				1	1																1	1	0.208506	1
ENSG00000175514	GPR152		#N/A	#N/A	#N/A	#N/A	#N/A	#N/A		0				1	1																1	1	0.379786	1
ENSG00000175520	UBQLN3		#N/A	#N/A	#N/A	#N/A	#N/A	#N/A		0				1	1																		1	1
ENSG00000175535	PNLIP		#N/A	#N/A	#N/A	#N/A	#N/A	#N/A		0				1	1																1	1	0.950361	1
ENSG00000175573	C11orf68		#N/A	#N/A	#N/A	#N/A	#N/A	#N/A		0				1	1																1	1	0.121921	1
ENSG00000175634	RPS6KB2		#N/A	#N/A	#N/A	#N/A	#N/A	#N/A		0				1	1																1	1	0.255394	1
ENSG00000175820	CCDC168		#N/A	#N/A	#N/A	#N/A	#N/A	#N/A		0				1	1
ENSG00000175854	SWI5		#N/A	#N/A	#N/A	#N/A	#N/A	#N/A		0				1	1																1	1	0.27601	1
ENSG00000175857	GAPT		#N/A	#N/A	#N/A	#N/A	#N/A	#N/A		0				1	1																1	1	0.217477	1
ENSG00000175879	HOXD8		#N/A	#N/A	#N/A	#N/A	#N/A	#N/A		0				1	1																		0.17213	1
ENSG00000175911			#N/A	#N/A	#N/A	#N/A	#N/A	#N/A		0				1	1																1	1
ENSG00000175928	LRRN1		#N/A	#N/A	#N/A	#N/A	#N/A	#N/A		0				1	1																1	1	0.883139	1
ENSG00000175931	UBE2O		#N/A	#N/A	#N/A	#N/A	#N/A	#N/A		0				1	1																1	1	0.476938	1
ENSG00000176040	TMPRSS7		#N/A	#N/A	#N/A	#N/A	#N/A	#N/A		0				1	1																1	1	0.411548	1
ENSG00000176075	LINC00302		#N/A	#N/A	#N/A	#N/A	#N/A	#N/A		0				1	1
ENSG00000176083	ZNF683		#N/A	#N/A	#N/A	#N/A	#N/A	#N/A		0				1	1																1	1	0.438869	1
ENSG00000176124	DLEU1		#N/A	#N/A	#N/A	#N/A	#N/A	#N/A		0				1	1
ENSG00000176136	MC5R		#N/A	#N/A	#N/A	#N/A	#N/A	#N/A		0				1	1																		1	1
ENSG00000176142	TMEM39A		#N/A	#N/A	#N/A	#N/A	#N/A	#N/A		0				1	1																1	1	0.456685	1
ENSG00000176231	OR10H4		#N/A	#N/A	#N/A	#N/A	#N/A	#N/A		0				1	1																1	1	0.552055	1
ENSG00000176246	OR4L1		#N/A	#N/A	#N/A	#N/A	#N/A	#N/A		0				1	1																1	1	0.765234	1
ENSG00000176281	OR4K5		#N/A	#N/A	#N/A	#N/A	#N/A	#N/A		0				1	1																		1	1
ENSG00000176299	OR4M1		#N/A	#N/A	#N/A	#N/A	#N/A	#N/A		0				1	1																1	1	0.522756	1
ENSG00000176410	DNAJC30		#N/A	#N/A	#N/A	#N/A	#N/A	#N/A		0				1	1																		1	1
ENSG00000176444	CLK2		#N/A	#N/A	#N/A	#N/A	#N/A	#N/A		0				1	1																1	1	0.421408	1
ENSG00000176476	CCDC101		#N/A	#N/A	#N/A	#N/A	#N/A	#N/A		0				1	1																		0.072119	1
ENSG00000176555	OR4S1		#N/A	#N/A	#N/A	#N/A	#N/A	#N/A		0				1	1																1	1	0.534504	1
ENSG00000176584			#N/A	#N/A	#N/A	#N/A	#N/A	#N/A		0				1	1																1	1
ENSG00000176601	MAP3K19		#N/A	#N/A	#N/A	#N/A	#N/A	#N/A		0				1	1																		1	1
ENSG00000176678	FOXL1		#N/A	#N/A	#N/A	#N/A	#N/A	#N/A		0				1	1																1	1	0.395701	1
ENSG00000176769	TCERG1L		#N/A	#N/A	#N/A	#N/A	#N/A	#N/A		0				1	1																		0.760195	1
ENSG00000176834	VSIG10		#N/A	#N/A	#N/A	#N/A	#N/A	#N/A		0				1	1																1	1	0.424139	1
ENSG00000176884	GRIN1		#N/A	#N/A	#N/A	#N/A	#N/A	#N/A		0				1	1																		1	1
ENSG00000176894	PXMP2		#N/A	#N/A	#N/A	#N/A	#N/A	#N/A		0				1	1																		0.0412407	1
ENSG00000176909	MAMSTR		#N/A	#N/A	#N/A	#N/A	#N/A	#N/A		0				1	1																1	1	0.380603	1
ENSG00000176927	EFCAB5		#N/A	#N/A	#N/A	#N/A	#N/A	#N/A		0				1	1																1	1	0.877042	1
ENSG00000176945	MUC20		#N/A	#N/A	#N/A	#N/A	#N/A	#N/A		0				1	1																		1	1
ENSG00000176953	NFATC2IP		#N/A	#N/A	#N/A	#N/A	#N/A	#N/A		0				1	1																1	1	0.201758	1
ENSG00000176984			#N/A	#N/A	#N/A	#N/A	#N/A	#N/A		0				1	1
ENSG00000177045	SIX5		#N/A	#N/A	#N/A	#N/A	#N/A	#N/A		0				1	1																1	1	0.944394	1
ENSG00000177103	DSCAML1		#N/A	#N/A	#N/A	#N/A	#N/A	#N/A		0				1	1																1	1	0.659578	1
ENSG00000177108	ZDHHC22		#N/A	#N/A	#N/A	#N/A	#N/A	#N/A		0				1	1																1	1	0.206568	1
ENSG00000177151	OR2T35		#N/A	#N/A	#N/A	#N/A	#N/A	#N/A		0				1	1																1	1	0.451088	1
ENSG00000177169	ULK1		#N/A	#N/A	#N/A	#N/A	#N/A	#N/A		0				1	1																1	1	0.568816	1
ENSG00000177191	B3GNT8		#N/A	#N/A	#N/A	#N/A	#N/A	#N/A		0				1	1																1	1	0.432827	1
ENSG00000177225	PDDC1		#N/A	#N/A	#N/A	#N/A	#N/A	#N/A		0				1	1																		1	1
ENSG00000177291	GJD4		#N/A	#N/A	#N/A	#N/A	#N/A	#N/A		0				1	1																		1	1
ENSG00000177302	TOP3A		#N/A	#N/A	#N/A	#N/A	#N/A	#N/A		0				1	1																1	1	0.405467	1
ENSG00000177354	C10orf71		#N/A	#N/A	#N/A	#N/A	#N/A	#N/A		0				1	1																		1	1
ENSG00000177409	SAMD9L		#N/A	#N/A	#N/A	#N/A	#N/A	#N/A		0				1	1																1	1	0.971136	1
ENSG00000177432	NAP1L5		#N/A	#N/A	#N/A	#N/A	#N/A	#N/A		0				1	1																		1	1
ENSG00000177464	GPR4		#N/A	#N/A	#N/A	#N/A	#N/A	#N/A		0				1	1																1	1	0.149513	1
ENSG00000177468	OLIG3		#N/A	#N/A	#N/A	#N/A	#N/A	#N/A		0				1	1																1	1	0.264463	1
ENSG00000177476	OR2G3		#N/A	#N/A	#N/A	#N/A	#N/A	#N/A		0				1	1																1	1	0.687031	1
ENSG00000177489	OR2G2		#N/A	#N/A	#N/A	#N/A	#N/A	#N/A		0				1	1																1	1	0.694598	1
ENSG00000177504	VCX2		#N/A	#N/A	#N/A	#N/A	#N/A	#N/A		0				1	1																1	1	0.738919	1
ENSG00000177508	IRX3		#N/A	#N/A	#N/A	#N/A	#N/A	#N/A		0				1	1																1	1	0.469361	1
ENSG00000177511	ST8SIA3		#N/A	#N/A	#N/A	#N/A	#N/A	#N/A		0				1	1																1	1	0.547969	1
ENSG00000177551	NHLH2		#N/A	#N/A	#N/A	#N/A	#N/A	#N/A		0				1	1																1	1	0.182894	1
ENSG00000177599	ZNF491		#N/A	#N/A	#N/A	#N/A	#N/A	#N/A		0				1	1																		1	1
ENSG00000177614	PGBD5		#N/A	#N/A	#N/A	#N/A	#N/A	#N/A		0				1	1																1	1	0.47188	1
ENSG00000177646	ACAD9		#N/A	#N/A	#N/A	#N/A	#N/A	#N/A		0				1	1																1	1	0.455782	1
ENSG00000177684	DEFB114		#N/A	#N/A	#N/A	#N/A	#N/A	#N/A		0				1	1																		0.116198	1
ENSG00000177707	PVRL3		#N/A	#N/A	#N/A	#N/A	#N/A	#N/A		0				1	1																1	1	0.774501	1
ENSG00000177791	MYOZ1		#N/A	#N/A	#N/A	#N/A	#N/A	#N/A		0				1	1																1	1	0.26061	1
ENSG00000177932	ZNF354C		#N/A	#N/A	#N/A	#N/A	#N/A	#N/A		0				1	1																1	1	0.518132	1
ENSG00000177943	MAMDC4		#N/A	#N/A	#N/A	#N/A	#N/A	#N/A		0				1	1																1	1	0.732953	1
ENSG00000177954	RPS27		#N/A	#N/A	#N/A	#N/A	#N/A	#N/A		0				1	1																1	1	0.0258025	1
ENSG00000178021	TSPYL6		#N/A	#N/A	#N/A	#N/A	#N/A	#N/A		0				1	1																		1	1
ENSG00000178038	ALS2CL		#N/A	#N/A	#N/A	#N/A	#N/A	#N/A		0				1	1																1	1	0.459525	1
ENSG00000178057	NDUFAF3		#N/A	#N/A	#N/A	#N/A	#N/A	#N/A		0				1	1																1	1	0.239216	1
ENSG00000178104	PDE4DIP		#N/A	#N/A	#N/A	#N/A	#N/A	#N/A		0	TRUE			1	1																1	1	0.889702	1
ENSG00000178105	DDX10		#N/A	#N/A	#N/A	#N/A	#N/A	#N/A		0	TRUE			1	1																		1	1
ENSG00000178171	FAM123C		#N/A	#N/A	#N/A	#N/A	#N/A	#N/A		0				1	1																1	1	0.397322	1
ENSG00000178184	PARD6G		#N/A	#N/A	#N/A	#N/A	#N/A	#N/A		0				1	1																1	1	0.377284	1
ENSG00000178202	KDELC2		#N/A	#N/A	#N/A	#N/A	#N/A	#N/A		0				1	1																1	1	0.295466	1
ENSG00000178307	TMEM11		#N/A	#N/A	#N/A	#N/A	#N/A	#N/A		0				1	1																		1	1
ENSG00000178394	HTR1A		#N/A	#N/A	#N/A	#N/A	#N/A	#N/A		0				1	1																1	1	0.832663	1
ENSG00000178409	BEND3		#N/A	#N/A	#N/A	#N/A	#N/A	#N/A		0				1	1																		1	1
ENSG00000178498	DTX3		#N/A	#N/A	#N/A	#N/A	#N/A	#N/A		0				1	1																1	1	0.310358	1
ENSG00000178522	AMBN		#N/A	#N/A	#N/A	#N/A	#N/A	#N/A		0				1	1																1	1	0.239545	1
ENSG00000178691	SUZ12		#N/A	#N/A	#N/A	#N/A	#N/A	#N/A		0	TRUE			1	1																1	1	0.13043	1
ENSG00000178802	MPI		#N/A	#N/A	#N/A	#N/A	#N/A	#N/A		0				1	1																1	1	0.251312	1
ENSG00000178804	H1FOO		#N/A	#N/A	#N/A	#N/A	#N/A	#N/A		0				1	1																		1	1
ENSG00000178928	TPRX1		#N/A	#N/A	#N/A	#N/A	#N/A	#N/A		0				1	1																1	1	0.74624	1
ENSG00000178950	GAK		#N/A	#N/A	#N/A	#N/A	#N/A	#N/A		0				1	1																1	1	0.404146	1
ENSG00000178965	C1orf173		#N/A	#N/A	#N/A	#N/A	#N/A	#N/A		0				1	1																1	1	1	1
ENSG00000178974	FBXO34		#N/A	#N/A	#N/A	#N/A	#N/A	#N/A		0				1	1																1	1	0.255879	1
ENSG00000179021	C3orf38		#N/A	#N/A	#N/A	#N/A	#N/A	#N/A		0				1	1																		1	1
ENSG00000179023	KLHDC7A		#N/A	#N/A	#N/A	#N/A	#N/A	#N/A		0				1	1																1	1	0.615772	1
ENSG00000179046	TRIML2		#N/A	#N/A	#N/A	#N/A	#N/A	#N/A		0				1	1																		1	1
ENSG00000179083	FAM133A		#N/A	#N/A	#N/A	#N/A	#N/A	#N/A		0				1	1																		1	1
ENSG00000179088	C12orf42		#N/A	#N/A	#N/A	#N/A	#N/A	#N/A		0				1	1																		0.30987	1
ENSG00000179144	GIMAP7		#N/A	#N/A	#N/A	#N/A	#N/A	#N/A		0				1	1																1	1	0.257373	1
ENSG00000179168	GGN		#N/A	#N/A	#N/A	#N/A	#N/A	#N/A		0				1	1																		0.271165	1
ENSG00000179299	NSUN7		#N/A	#N/A	#N/A	#N/A	#N/A	#N/A		0				1	1																		1	1
ENSG00000179300	ZCCHC5		#N/A	#N/A	#N/A	#N/A	#N/A	#N/A		0				1	1																1	1	0.478892	1
ENSG00000179361	ARID3B		#N/A	#N/A	#N/A	#N/A	#N/A	#N/A		0				1	1																1	1	0.189985	1
ENSG00000179363	TMEM31		#N/A	#N/A	#N/A	#N/A	#N/A	#N/A		0				1	1																		0.177458	1
ENSG00000179397	C1orf101		#N/A	#N/A	#N/A	#N/A	#N/A	#N/A		0				1	1																		1	1
ENSG00000179403	VWA1		#N/A	#N/A	#N/A	#N/A	#N/A	#N/A		0				1	1																1	1	0.467828	1
ENSG00000179409	GEMIN4		#N/A	#N/A	#N/A	#N/A	#N/A	#N/A		0				1	1																		1	1
ENSG00000179454	KLHL28		#N/A	#N/A	#N/A	#N/A	#N/A	#N/A		0				1	1																1	1	0.362589	1
ENSG00000179542	SLITRK4		#N/A	#N/A	#N/A	#N/A	#N/A	#N/A		0				1	1																1	1	0.888474	1
ENSG00000179546	HTR1D		#N/A	#N/A	#N/A	#N/A	#N/A	#N/A		0				1	1																1	1	0.073276	1
ENSG00000179630	LACC1		#N/A	#N/A	#N/A	#N/A	#N/A	#N/A		0				1	1																1	1	0.379198	1
ENSG00000179639	FCER1A		#N/A	#N/A	#N/A	#N/A	#N/A	#N/A		0				1	1																1	1	0.478637	1
ENSG00000179750	APOBEC3B		#N/A	#N/A	#N/A	#N/A	#N/A	#N/A		0				1	1																		1	1
ENSG00000179820	MYADM		#N/A	#N/A	#N/A	#N/A	#N/A	#N/A		0				1	1																1	1	0.435362	1
ENSG00000179833	SERTAD2		#N/A	#N/A	#N/A	#N/A	#N/A	#N/A		0				1	1																1	1	0.0757071	1
ENSG00000179837	RBM15B		#N/A	#N/A	#N/A	#N/A	#N/A	#N/A		0				1	1
ENSG00000179846	NKPD1		#N/A	#N/A	#N/A	#N/A	#N/A	#N/A		0				1	1																		0.207519	1
ENSG00000179855	GIPC3		#N/A	#N/A	#N/A	#N/A	#N/A	#N/A		0				1	1																1	1	0.266468	1
ENSG00000179912	R3HDM2		#N/A	#N/A	#N/A	#N/A	#N/A	#N/A		0				1	1																		1	1
ENSG00000179915	NRXN1		#N/A	#N/A	#N/A	#N/A	#N/A	#N/A		0				1	1																		1	1
ENSG00000179922	ZNF784		#N/A	#N/A	#N/A	#N/A	#N/A	#N/A		0				1	1																		1	1
ENSG00000179941	BBS10		#N/A	#N/A	#N/A	#N/A	#N/A	#N/A		0				1	1																		1	1
ENSG00000179954	SSC5D		#N/A	#N/A	#N/A	#N/A	#N/A	#N/A		0				1	1																1	1
ENSG00000180016	OR1E1		#N/A	#N/A	#N/A	#N/A	#N/A	#N/A		0				1	1																		1	1
ENSG00000180098	TRNAU1AP		#N/A	#N/A	#N/A	#N/A	#N/A	#N/A		0				1	1																		1	1
ENSG00000180138	CSNK1A1L		#N/A	#N/A	#N/A	#N/A	#N/A	#N/A		0				1	1																1	1	0.369598	1
ENSG00000180155	LYNX1		#N/A	#N/A	#N/A	#N/A	#N/A	#N/A		0				1	1																1	1	0.352906	1
ENSG00000180176	TH		#N/A	#N/A	#N/A	#N/A	#N/A	#N/A		0				1	1																1	1	0.999939	1
ENSG00000180228	PRKRA		#N/A	#N/A	#N/A	#N/A	#N/A	#N/A		0				1	1																1	1	0.432726	1
ENSG00000180251	SLC9A4		#N/A	#N/A	#N/A	#N/A	#N/A	#N/A		0				1	1																1	1	0.575917	1
ENSG00000180263	FGD6		#N/A	#N/A	#N/A	#N/A	#N/A	#N/A		0				1	1																1	1	0.951274	1
ENSG00000180287	PLD5		#N/A	#N/A	#N/A	#N/A	#N/A	#N/A		0				1	1																		1	1
ENSG00000180318	ALX1		#N/A	#N/A	#N/A	#N/A	#N/A	#N/A		0				1	1																1	1	0.581234	1
ENSG00000180336	C17orf104		#N/A	#N/A	#N/A	#N/A	#N/A	#N/A		0				1	1																1	1	0.793489	1
ENSG00000180448	HMHA1		#N/A	#N/A	#N/A	#N/A	#N/A	#N/A		0				1	1																1	1	0.944477	1
ENSG00000180479	ZNF571		#N/A	#N/A	#N/A	#N/A	#N/A	#N/A		0				1	1																		1	1
ENSG00000180509	KCNE1		#N/A	#N/A	#N/A	#N/A	#N/A	#N/A		0				1	1																		1	1
ENSG00000180530	NRIP1		#N/A	#N/A	#N/A	#N/A	#N/A	#N/A		0				1	1																1	1	0.909327	1
ENSG00000180532	ZSCAN4		#N/A	#N/A	#N/A	#N/A	#N/A	#N/A		0				1	1																1	1	0.190692	1
ENSG00000180543	TSPYL5		#N/A	#N/A	#N/A	#N/A	#N/A	#N/A		0				1	1																1	1	0.358322	1
ENSG00000180613	GSX2		#N/A	#N/A	#N/A	#N/A	#N/A	#N/A		0				1	1																1	1	0.279281	1
ENSG00000180616	SSTR2		#N/A	#N/A	#N/A	#N/A	#N/A	#N/A		0				1	1																1	1	0.188458	1
ENSG00000180628	PCGF5		#N/A	#N/A	#N/A	#N/A	#N/A	#N/A		0				1	1																1	1	0.125418	1
ENSG00000180644	PRF1		#N/A	#N/A	#N/A	#N/A	#N/A	#N/A		0	TRUE			1	1																1	1	0.284378	1
ENSG00000180720	CHRM4		#N/A	#N/A	#N/A	#N/A	#N/A	#N/A		0				1	1																		1	1
ENSG00000180772	AGTR2		#N/A	#N/A	#N/A	#N/A	#N/A	#N/A		0				1	1																1	1	0.28173	1
ENSG00000180817	PPA1		#N/A	#N/A	#N/A	#N/A	#N/A	#N/A		0				1	1																1	1	0.438218	1
ENSG00000180834	MAP6D1		#N/A	#N/A	#N/A	#N/A	#N/A	#N/A		0				1	1																		1	1
ENSG00000180871	CXCR2		#N/A	#N/A	#N/A	#N/A	#N/A	#N/A		0				1	1																1	1	0.213864	1
ENSG00000180974	OR52E4		#N/A	#N/A	#N/A	#N/A	#N/A	#N/A		0				1	1																		1	1
ENSG00000180988	OR52N2		#N/A	#N/A	#N/A	#N/A	#N/A	#N/A		0				1	1																1	1	0.569984	1
ENSG00000181090	EHMT1		#N/A	#N/A	#N/A	#N/A	#N/A	#N/A		0				1	1																1	1	0.99929	1
ENSG00000181092	ADIPOQ		#N/A	#N/A	#N/A	#N/A	#N/A	#N/A		0				1	1																1	1	0.213383	1
ENSG00000181222	POLR2A		#N/A	#N/A	#N/A	#N/A	#N/A	#N/A		0				1	1																1	1	0.922353	1
ENSG00000181284	TMEM102		#N/A	#N/A	#N/A	#N/A	#N/A	#N/A		0				1	1																		1	1
ENSG00000181291	TMEM132E		#N/A	#N/A	#N/A	#N/A	#N/A	#N/A		0				1	1																1	1	0.712274	1
ENSG00000181333	HEPHL1		#N/A	#N/A	#N/A	#N/A	#N/A	#N/A		0				1	1																		1	1
ENSG00000181355	OFCC1		#N/A	#N/A	#N/A	#N/A	#N/A	#N/A		0				1	1
ENSG00000181381	DDX60L		#N/A	#N/A	#N/A	#N/A	#N/A	#N/A		0				1	1																1	1	0.999818	1
ENSG00000181408	UTS2R		#N/A	#N/A	#N/A	#N/A	#N/A	#N/A		0				1	1																		1	1
ENSG00000181418	DDN		#N/A	#N/A	#N/A	#N/A	#N/A	#N/A		0				1	1																1	1	0.657613	1
ENSG00000181444	ZNF467		#N/A	#N/A	#N/A	#N/A	#N/A	#N/A		0				1	1																1	1	0.424166	1
ENSG00000181450	ZNF678		#N/A	#N/A	#N/A	#N/A	#N/A	#N/A		0				1	1																1	1	0.618497	1
ENSG00000181544	FANCB		#N/A	#N/A	#N/A	#N/A	#N/A	#N/A		0				1	1																		0.404592	1
ENSG00000181752	OR8K5		#N/A	#N/A	#N/A	#N/A	#N/A	#N/A		0				1	1																1	1	0.371165	1
ENSG00000181767	OR8H2		#N/A	#N/A	#N/A	#N/A	#N/A	#N/A		0				1	1																1	1	0.904651	1
ENSG00000181785	OR5AS1		#N/A	#N/A	#N/A	#N/A	#N/A	#N/A		0				1	1																1	1	0.360949	1
ENSG00000181788	SIAH2		#N/A	#N/A	#N/A	#N/A	#N/A	#N/A		0				1	1																1	1	0.171484	1
ENSG00000181804	SLC9A9		#N/A	#N/A	#N/A	#N/A	#N/A	#N/A		0				1	1																		0.471401	1
ENSG00000181827	RFX7		#N/A	#N/A	#N/A	#N/A	#N/A	#N/A		0				1	1																1	1	0.865986	1
ENSG00000181873	IBA57		#N/A	#N/A	#N/A	#N/A	#N/A	#N/A		0				1	1																1	1	0.208001	1
ENSG00000181915	ADO		#N/A	#N/A	#N/A	#N/A	#N/A	#N/A		0				1	1																1	1	0.211059	1
ENSG00000181958	OR4A15		#N/A	#N/A	#N/A	#N/A	#N/A	#N/A		0				1	1																1	1	0.583239	1
ENSG00000181965	NEUROG1		#N/A	#N/A	#N/A	#N/A	#N/A	#N/A		0				1	1																1	1	0.128719	1
ENSG00000182048	TRPC2		#N/A	#N/A	#N/A	#N/A	#N/A	#N/A		0				1	1
ENSG00000182077	PTCHD3		#N/A	#N/A	#N/A	#N/A	#N/A	#N/A		0				1	1																1	1	0.588014	1
ENSG00000182111	ZNF716		#N/A	#N/A	#N/A	#N/A	#N/A	#N/A		0				1	1																1	1
ENSG00000182149	IST1		#N/A	#N/A	#N/A	#N/A	#N/A	#N/A		0				1	1																		0.146222	1
ENSG00000182177	ASB18		#N/A	#N/A	#N/A	#N/A	#N/A	#N/A		0				1	1																		0.492535	1
ENSG00000182196	ARL6IP4		#N/A	#N/A	#N/A	#N/A	#N/A	#N/A		0				1	1																		1	1
ENSG00000182197	EXT1		#N/A	#N/A	#N/A	#N/A	#N/A	#N/A		0	TRUE			1	1																		0.301157	1
ENSG00000182208	MOB2		#N/A	#N/A	#N/A	#N/A	#N/A	#N/A		0				1	1																1	1	0.958843	1
ENSG00000182218	HHIPL1		#N/A	#N/A	#N/A	#N/A	#N/A	#N/A		0				1	1																		1	1
ENSG00000182220	ATP6AP2		#N/A	#N/A	#N/A	#N/A	#N/A	#N/A		0				1	1																		1	1
ENSG00000182255	KCNA4		#N/A	#N/A	#N/A	#N/A	#N/A	#N/A		0				1	1																1	1	0.440133	1
ENSG00000182272	B4GALNT4		#N/A	#N/A	#N/A	#N/A	#N/A	#N/A		0				1	1																1	1	0.669002	1
ENSG00000182319			#N/A	#N/A	#N/A	#N/A	#N/A	#N/A		0				1	1																1	1
ENSG00000182372	CLN8		#N/A	#N/A	#N/A	#N/A	#N/A	#N/A		0				1	1																		1	1
ENSG00000182389	CACNB4		#N/A	#N/A	#N/A	#N/A	#N/A	#N/A		0				1	1																1	1	0.480857	1
ENSG00000182447	OTOL1		#N/A	#N/A	#N/A	#N/A	#N/A	#N/A		0				1	1																		1	1
ENSG00000182450	KCNK4		#N/A	#N/A	#N/A	#N/A	#N/A	#N/A		0				1	1																1	1	0.319623	1
ENSG00000182606	TRAK1		#N/A	#N/A	#N/A	#N/A	#N/A	#N/A		0				1	1																		0.958675	1
ENSG00000182628	SKA2		#N/A	#N/A	#N/A	#N/A	#N/A	#N/A		0				1	1																1	1	0.155444	1
ENSG00000182636	NDN		#N/A	#N/A	#N/A	#N/A	#N/A	#N/A		0				1	1																1	1	0.485955	1
ENSG00000182667	NTM		#N/A	#N/A	#N/A	#N/A	#N/A	#N/A		0				1	1																1	1	0.384856	1
ENSG00000182674	KCNB2		#N/A	#N/A	#N/A	#N/A	#N/A	#N/A		0				1	1																1	1	1	1
ENSG00000182687	GALR2		#N/A	#N/A	#N/A	#N/A	#N/A	#N/A		0				1	1																		1	1
ENSG00000182704	TSKU		#N/A	#N/A	#N/A	#N/A	#N/A	#N/A		0				1	1																		1	1
ENSG00000182732	RGS6		#N/A	#N/A	#N/A	#N/A	#N/A	#N/A		0				1	1																1	1	0.110397	1
ENSG00000182749	PAQR7		#N/A	#N/A	#N/A	#N/A	#N/A	#N/A		0				1	1																1	1	0.282116	1
ENSG00000182752	PAPPA		#N/A	#N/A	#N/A	#N/A	#N/A	#N/A		0				1	1																1	1	0.941285	1
ENSG00000182771	GRID1		#N/A	#N/A	#N/A	#N/A	#N/A	#N/A		0				1	1																1	1	0.383487	1
ENSG00000182836	PLCXD3		#N/A	#N/A	#N/A	#N/A	#N/A	#N/A		0				1	1																1	1	0.631382	1
ENSG00000182851	GPIHBP1		#N/A	#N/A	#N/A	#N/A	#N/A	#N/A		0				1	1																1	1
ENSG00000182870	GALNT9		#N/A	#N/A	#N/A	#N/A	#N/A	#N/A		0				1	1																		1	1
ENSG00000182885	GPR97		#N/A	#N/A	#N/A	#N/A	#N/A	#N/A		0				1	1																1	1	0.489895	1
ENSG00000182898	TCHHL1		#N/A	#N/A	#N/A	#N/A	#N/A	#N/A		0				1	1																1	1	0.907645	1
ENSG00000182938	OTOP3		#N/A	#N/A	#N/A	#N/A	#N/A	#N/A		0				1	1																1	1	0.463487	1
ENSG00000182957	SPATA13		#N/A	#N/A	#N/A	#N/A	#N/A	#N/A		0				1	1																1	1	1	1
ENSG00000182974	OR4M2		#N/A	#N/A	#N/A	#N/A	#N/A	#N/A		0				1	1																1	1
ENSG00000183010	PYCR1		#N/A	#N/A	#N/A	#N/A	#N/A	#N/A		0				1	1																		0.177187	1
ENSG00000183019	C19orf59		#N/A	#N/A	#N/A	#N/A	#N/A	#N/A		0				1	1																1	1	0.209146	1
ENSG00000183023	SLC8A1		#N/A	#N/A	#N/A	#N/A	#N/A	#N/A		0				1	1																		0.999999	1
ENSG00000183034	OTOP2		#N/A	#N/A	#N/A	#N/A	#N/A	#N/A		0				1	1																		1	1
ENSG00000183035	CYLC1		#N/A	#N/A	#N/A	#N/A	#N/A	#N/A		0				1	1																1	1	0.456006	1
ENSG00000183048	SLC25A10		#N/A	#N/A	#N/A	#N/A	#N/A	#N/A		0				1	1																1	1	0.399849	1
ENSG00000183091	NEB		#N/A	#N/A	#N/A	#N/A	#N/A	#N/A		0				1	1																		1	1
ENSG00000183098	GPC6		#N/A	#N/A	#N/A	#N/A	#N/A	#N/A		0				1	1																		0.851357	1
ENSG00000183114	FAM43B		#N/A	#N/A	#N/A	#N/A	#N/A	#N/A		0				1	1																		1	1
ENSG00000183137	CEP57L1		#N/A	#N/A	#N/A	#N/A	#N/A	#N/A		0				1	1																		1	1
ENSG00000183166	CALN1		#N/A	#N/A	#N/A	#N/A	#N/A	#N/A		0				1	1																1	1	0.406994	1
ENSG00000183186	C2CD4C		#N/A	#N/A	#N/A	#N/A	#N/A	#N/A		0				1	1																1	1
ENSG00000183196	CHST6		#N/A	#N/A	#N/A	#N/A	#N/A	#N/A		0				1	1																1	1	0.350184	1
ENSG00000183251	OR51B4		#N/A	#N/A	#N/A	#N/A	#N/A	#N/A		0				1	1																1	1	0.494259	1
ENSG00000183317	EPHA10		#N/A	#N/A	#N/A	#N/A	#N/A	#N/A		0				1	1																1	1	0.212011	1
ENSG00000183389	OR56A4		#N/A	#N/A	#N/A	#N/A	#N/A	#N/A		0				1	1																1	1	0.485462	1
ENSG00000183397	C19orf71		#N/A	#N/A	#N/A	#N/A	#N/A	#N/A		0				1	1																1	1	0.190481	1
ENSG00000183423	LRIT3		#N/A	#N/A	#N/A	#N/A	#N/A	#N/A		0				1	1																		1	1
ENSG00000183431	SF3A3		#N/A	#N/A	#N/A	#N/A	#N/A	#N/A		0				1	1																		1	1
ENSG00000183495	EP400		#N/A	#N/A	#N/A	#N/A	#N/A	#N/A		0				1	1																1	1	0.98467	1
ENSG00000183530	PRR14L		#N/A	#N/A	#N/A	#N/A	#N/A	#N/A		0				1	1																1	1	0.966297	1
ENSG00000183638	RP1L1		#N/A	#N/A	#N/A	#N/A	#N/A	#N/A		0				1	1																1	1	0.995259	1
ENSG00000183690	EFHC2		#N/A	#N/A	#N/A	#N/A	#N/A	#N/A		0				1	1																1	1	0.776797	1
ENSG00000183695	MRGPRX2		#N/A	#N/A	#N/A	#N/A	#N/A	#N/A		0				1	1																		1	1
ENSG00000183718	TRIM52		#N/A	#N/A	#N/A	#N/A	#N/A	#N/A		0				1	1																1	1	0.295195	1
ENSG00000183747	ACSM2A		#N/A	#N/A	#N/A	#N/A	#N/A	#N/A		0				1	1																1	1	0.448129	1
ENSG00000183751	TBL3		#N/A	#N/A	#N/A	#N/A	#N/A	#N/A		0				1	1																1	1	0.695555	1
ENSG00000183773	AIFM3		#N/A	#N/A	#N/A	#N/A	#N/A	#N/A		0				1	1																		0.16215	1
ENSG00000183778	B3GALT5		#N/A	#N/A	#N/A	#N/A	#N/A	#N/A		0				1	1																1	1	0.505442	1
ENSG00000183784	C9orf66		#N/A	#N/A	#N/A	#N/A	#N/A	#N/A		0				1	1																		1	1
ENSG00000183785	TUBA8		#N/A	#N/A	#N/A	#N/A	#N/A	#N/A		0				1	1																		0.0801271	1
ENSG00000183807	FAM162B		#N/A	#N/A	#N/A	#N/A	#N/A	#N/A		0				1	1																1	1	0.15397	1
ENSG00000183850	ZNF730		#N/A	#N/A	#N/A	#N/A	#N/A	#N/A		0				1	1																1	1
ENSG00000183876	ARSI		#N/A	#N/A	#N/A	#N/A	#N/A	#N/A		0				1	1																1	1	0.432119	1
ENSG00000183908	LRRC55		#N/A	#N/A	#N/A	#N/A	#N/A	#N/A		0				1	1																		1	1
ENSG00000184005	ST6GALNAC3		#N/A	#N/A	#N/A	#N/A	#N/A	#N/A		0				1	1																1	1	0.659256	1
ENSG00000184012	TMPRSS2		#N/A	#N/A	#N/A	#N/A	#N/A	#N/A		0	TRUE			1	1																1	1	0.353283	1
ENSG00000184014	DENND5A		#N/A	#N/A	#N/A	#N/A	#N/A	#N/A		0				1	1																1	1	0.608637	1
ENSG00000184108	TRIML1		#N/A	#N/A	#N/A	#N/A	#N/A	#N/A		0				1	1																1	1	0.22092	1
ENSG00000184163	FAM132A		#N/A	#N/A	#N/A	#N/A	#N/A	#N/A		0				1	1																		1	1
ENSG00000184194	GPR173		#N/A	#N/A	#N/A	#N/A	#N/A	#N/A		0				1	1																1	1	0.39522	1
ENSG00000184220	CMSS1		#N/A	#N/A	#N/A	#N/A	#N/A	#N/A		0				1	1																1	1	0.260927	1
ENSG00000184226	PCDH9		#N/A	#N/A	#N/A	#N/A	#N/A	#N/A		0				1	1																1	1	0.997643	1
ENSG00000184254	ALDH1A3		#N/A	#N/A	#N/A	#N/A	#N/A	#N/A		0				1	1																1	1	0.0983919	1
ENSG00000184258	CDR1		#N/A	#N/A	#N/A	#N/A	#N/A	#N/A		0				1	1																		1	1
ENSG00000184271	POU6F1		#N/A	#N/A	#N/A	#N/A	#N/A	#N/A		0				1	1																		0.151478	1
ENSG00000184281	TSSC4		#N/A	#N/A	#N/A	#N/A	#N/A	#N/A		0				1	1																1	1	0.0999208	1
ENSG00000184293	CLECL1		#N/A	#N/A	#N/A	#N/A	#N/A	#N/A		0				1	1																1	1	0.0740304	1
ENSG00000184304	PRKD1		#N/A	#N/A	#N/A	#N/A	#N/A	#N/A		0				1	1																1	1	0.856476	1
ENSG00000184313	HEATR8		#N/A	#N/A	#N/A	#N/A	#N/A	#N/A		0				1	1																1	1	0.924719	1
ENSG00000184344	GDF3		#N/A	#N/A	#N/A	#N/A	#N/A	#N/A		0				1	1																1	1	0.168383	1
ENSG00000184374	COLEC10		#N/A	#N/A	#N/A	#N/A	#N/A	#N/A		0				1	1																1	1	0.0463844	1
ENSG00000184381	PLA2G6		#N/A	#N/A	#N/A	#N/A	#N/A	#N/A		0				1	1																		1	1
ENSG00000184384	MAML2		#N/A	#N/A	#N/A	#N/A	#N/A	#N/A		0	TRUE			1	1																		0.44325	1
ENSG00000184385	C21orf128		#N/A	#N/A	#N/A	#N/A	#N/A	#N/A		0				1	1																1	1
ENSG00000184428	TOP1MT		#N/A	#N/A	#N/A	#N/A	#N/A	#N/A		0				1	1																1	1	0.612336	1
ENSG00000184445	KNTC1		#N/A	#N/A	#N/A	#N/A	#N/A	#N/A		0				1	1																		1	1
ENSG00000184470	TXNRD2		#N/A	#N/A	#N/A	#N/A	#N/A	#N/A		0				1	1																1	1	0.184415	1
ENSG00000184500	PROS1		#N/A	#N/A	#N/A	#N/A	#N/A	#N/A		0				1	1																		1	1
ENSG00000184515	BEX5		#N/A	#N/A	#N/A	#N/A	#N/A	#N/A		0				1	1																1	1	0.144967	1
ENSG00000184517	ZFP1		#N/A	#N/A	#N/A	#N/A	#N/A	#N/A		0				1	1																1	1	0.31165	1
ENSG00000184544	DHRS7C		#N/A	#N/A	#N/A	#N/A	#N/A	#N/A		0				1	1																1	1	0.137115	1
ENSG00000184640	2009-09-01		#N/A	#N/A	#N/A	#N/A	#N/A	#N/A		0	TRUE			1	1																		0.221808	1
ENSG00000184650	ODF4		#N/A	#N/A	#N/A	#N/A	#N/A	#N/A		0				1	1																1	1	0.301984	1
ENSG00000184661	CDCA2		#N/A	#N/A	#N/A	#N/A	#N/A	#N/A		0				1	1																		1	1
ENSG00000184672	RALYL		#N/A	#N/A	#N/A	#N/A	#N/A	#N/A		0				1	1																		0.210141	1
ENSG00000184675	FAM123B		#N/A	#N/A	#N/A	#N/A	#N/A	#N/A		0	TRUE			1	1																1	1	0.991594	1
ENSG00000184697	CLDN6		#N/A	#N/A	#N/A	#N/A	#N/A	#N/A		0				1	1																		0.0324549	1
ENSG00000184809	C21orf88		#N/A	#N/A	#N/A	#N/A	#N/A	#N/A		0				1	1
ENSG00000184838	PRR16		#N/A	#N/A	#N/A	#N/A	#N/A	#N/A		0				1	1																		0.470017	1
ENSG00000184881	OR51B2		#N/A	#N/A	#N/A	#N/A	#N/A	#N/A		0				1	1																1	1
ENSG00000184903	IMMP2L		#N/A	#N/A	#N/A	#N/A	#N/A	#N/A		0				1	1																1	1	0.301118	1
ENSG00000184908	CLCNKB		#N/A	#N/A	#N/A	#N/A	#N/A	#N/A		0				1	1																1	1	0.99833	1
ENSG00000184922	FMNL1		#N/A	#N/A	#N/A	#N/A	#N/A	#N/A		0				1	1																1	1	0.484918	1
ENSG00000184949	FAM227A		#N/A	#N/A	#N/A	#N/A	#N/A	#N/A		0				1	1
ENSG00000184954	OR6C70		#N/A	#N/A	#N/A	#N/A	#N/A	#N/A		0				1	1																1	1	0.55165	1
ENSG00000184967	NOC4L		#N/A	#N/A	#N/A	#N/A	#N/A	#N/A		0				1	1																1	1	0.356744	1
ENSG00000184985	SORCS2		#N/A	#N/A	#N/A	#N/A	#N/A	#N/A		0				1	1																1	1	0.995023	1
ENSG00000185002	RFX6		#N/A	#N/A	#N/A	#N/A	#N/A	#N/A		0				1	1																1	1	0.929431	1
ENSG00000185013	NT5C1B		#N/A	#N/A	#N/A	#N/A	#N/A	#N/A		0				1	1																1	1	0.66489	1
ENSG00000185028	LRRC14B		#N/A	#N/A	#N/A	#N/A	#N/A	#N/A		0				1	1																		1	1
ENSG00000185046	ANKS1B		#N/A	#N/A	#N/A	#N/A	#N/A	#N/A		0				1	1																1	1	0.947461	1
ENSG00000185053	SGCZ		#N/A	#N/A	#N/A	#N/A	#N/A	#N/A		0				1	1																1	1	0.610526	1
ENSG00000185070	FLRT2		#N/A	#N/A	#N/A	#N/A	#N/A	#N/A		0				1	1																1	1	0.660609	1
ENSG00000185101	ANO9		#N/A	#N/A	#N/A	#N/A	#N/A	#N/A		0				1	1																		0.304648	1
ENSG00000185112	FAM43A		#N/A	#N/A	#N/A	#N/A	#N/A	#N/A		0				1	1																1	1	0.27407	1
ENSG00000185115	NDNL2		#N/A	#N/A	#N/A	#N/A	#N/A	#N/A		0				1	1																		1	1
ENSG00000185130	HIST1H2BL		#N/A	#N/A	#N/A	#N/A	#N/A	#N/A		0				1	1																1	1	0.451539	1
ENSG00000185156	MFSD6L		#N/A	#N/A	#N/A	#N/A	#N/A	#N/A		0				1	1																1	1	0.509874	1
ENSG00000185215	TNFAIP2		#N/A	#N/A	#N/A	#N/A	#N/A	#N/A		0				1	1																		0.539515	1
ENSG00000185220	PGBD2		#N/A	#N/A	#N/A	#N/A	#N/A	#N/A		0				1	1																1	1	0.727492	1
ENSG00000185252	ZNF74		#N/A	#N/A	#N/A	#N/A	#N/A	#N/A		0				1	1																		1	1
ENSG00000185261	KIAA0825		#N/A	#N/A	#N/A	#N/A	#N/A	#N/A		0				1	1																1	1	0.645728	1
ENSG00000185262	FAM100B		#N/A	#N/A	#N/A	#N/A	#N/A	#N/A		0				1	1																		1	1
ENSG00000185269	NOTUM		#N/A	#N/A	#N/A	#N/A	#N/A	#N/A		0				1	1																		1	1
ENSG00000185298	CCDC137		#N/A	#N/A	#N/A	#N/A	#N/A	#N/A		0				1	1																		1	1
ENSG00000185345	PARK2		#N/A	#N/A	#N/A	#N/A	#N/A	#N/A		0				1	1																1	1	0.407742	1
ENSG00000185386	MAPK11		#N/A	#N/A	#N/A	#N/A	#N/A	#N/A		0				1	1																		1	1
ENSG00000185404	SP140L		#N/A	#N/A	#N/A	#N/A	#N/A	#N/A		0				1	1																1	1	0.648744	1
ENSG00000185437	SH3BGR		#N/A	#N/A	#N/A	#N/A	#N/A	#N/A		0				1	1																		0.128403	1
ENSG00000185448	FAM47A		#N/A	#N/A	#N/A	#N/A	#N/A	#N/A		0				1	1																1	1	0.558002	1
ENSG00000185477	GPRIN3		#N/A	#N/A	#N/A	#N/A	#N/A	#N/A		0				1	1																1	1	0.85626	1
ENSG00000185504	C17orf70		#N/A	#N/A	#N/A	#N/A	#N/A	#N/A		0				1	1																		1	1
ENSG00000185518	SV2B		#N/A	#N/A	#N/A	#N/A	#N/A	#N/A		0				1	1																1	1	0.261227	1
ENSG00000185519	FAM131C		#N/A	#N/A	#N/A	#N/A	#N/A	#N/A		0				1	1																1	1	0.200471	1
ENSG00000185551	NR2F2		#N/A	#N/A	#N/A	#N/A	#N/A	#N/A		0				1	1																1	1	0.999989	1
ENSG00000185559	DLK1		#N/A	#N/A	#N/A	#N/A	#N/A	#N/A		0				1	1																		1	1
ENSG00000185565	LSAMP		#N/A	#N/A	#N/A	#N/A	#N/A	#N/A		0				1	1																1	1	0.362078	1
ENSG00000185615	PDIA2		#N/A	#N/A	#N/A	#N/A	#N/A	#N/A		0				1	1																1	1	0.375785	1
ENSG00000185630	PBX1		#N/A	#N/A	#N/A	#N/A	#N/A	#N/A		0	TRUE			1	1																		1	1
ENSG00000185634	SHC4		#N/A	#N/A	#N/A	#N/A	#N/A	#N/A		0				1	1																		1	1
ENSG00000185658	BRWD1		#N/A	#N/A	#N/A	#N/A	#N/A	#N/A		0				1	1																1	1	0.999276	1
ENSG00000185730	ZNF696		#N/A	#N/A	#N/A	#N/A	#N/A	#N/A		0				1	1																1	1	0.354127	1
ENSG00000185737	NRG3		#N/A	#N/A	#N/A	#N/A	#N/A	#N/A		0				1	1																1	1	0.52325	1
ENSG00000185761	ADAMTSL5		#N/A	#N/A	#N/A	#N/A	#N/A	#N/A		0				1	1																1	1	0.392672	1
ENSG00000185774	KCNIP4		#N/A	#N/A	#N/A	#N/A	#N/A	#N/A		0				1	1																		1	1
ENSG00000185823	NPAP1		#N/A	#N/A	#N/A	#N/A	#N/A	#N/A		0				1	1																		1	1
ENSG00000185842	DNAH14		#N/A	#N/A	#N/A	#N/A	#N/A	#N/A		0				1	1
ENSG00000185869	ZNF829		#N/A	#N/A	#N/A	#N/A	#N/A	#N/A		0				1	1																1	1	0.529586	1
ENSG00000185875	THNSL1		#N/A	#N/A	#N/A	#N/A	#N/A	#N/A		0				1	1																1	1	0.932999	1
ENSG00000185920	PTCH1		#N/A	#N/A	#N/A	#N/A	#N/A	#N/A		0	TRUE			1	1																		1	1
ENSG00000185933	CALHM1		#N/A	#N/A	#N/A	#N/A	#N/A	#N/A		0				1	1																1	1	0.264439	1
ENSG00000185985	SLITRK2		#N/A	#N/A	#N/A	#N/A	#N/A	#N/A		0				1	1																1	1	0.999994	1
ENSG00000185989	RASA3		#N/A	#N/A	#N/A	#N/A	#N/A	#N/A		0				1	1																		1	1
ENSG00000186047	DLEU7		#N/A	#N/A	#N/A	#N/A	#N/A	#N/A		0				1	1																1	1	0.146171	1
ENSG00000186081	KRT5		#N/A	#N/A	#N/A	#N/A	#N/A	#N/A		0				1	1																		1	1
ENSG00000186117	OR5L1		#N/A	#N/A	#N/A	#N/A	#N/A	#N/A		0				1	1
ENSG00000186118	TEX38		#N/A	#N/A	#N/A	#N/A	#N/A	#N/A		0				1	1
ENSG00000186153	WWOX		#N/A	#N/A	#N/A	#N/A	#N/A	#N/A		0				1	1																1	1	0.574955	1
ENSG00000186188	O3FAR1		#N/A	#N/A	#N/A	#N/A	#N/A	#N/A		0				1	1																		1	1
ENSG00000186193	SAPCD2		#N/A	#N/A	#N/A	#N/A	#N/A	#N/A		0				1	1																		0.0868047	1
ENSG00000186281	GPAT2		#N/A	#N/A	#N/A	#N/A	#N/A	#N/A		0				1	1																1	1	0.671883	1
ENSG00000186329	TMEM212		#N/A	#N/A	#N/A	#N/A	#N/A	#N/A		0				1	1																1	1
ENSG00000186340	THBS2		#N/A	#N/A	#N/A	#N/A	#N/A	#N/A		0				1	1																1	1	0.625457	1
ENSG00000186350	RXRA		#N/A	#N/A	#N/A	#N/A	#N/A	#N/A		0				1	1																1	1	0.403155	1
ENSG00000186432	KPNA4		#N/A	#N/A	#N/A	#N/A	#N/A	#N/A		0				1	1																		1	1
ENSG00000186452	TMPRSS12		#N/A	#N/A	#N/A	#N/A	#N/A	#N/A		0				1	1																		1	1
ENSG00000186462	NAP1L2		#N/A	#N/A	#N/A	#N/A	#N/A	#N/A		0				1	1																		0.29674	1
ENSG00000186480	INSIG1		#N/A	#N/A	#N/A	#N/A	#N/A	#N/A		0				1	1																1	1	0.469597	1
ENSG00000186510	CLCNKA		#N/A	#N/A	#N/A	#N/A	#N/A	#N/A		0				1	1																		0.382862	1
ENSG00000186522	2010-09-01		#N/A	#N/A	#N/A	#N/A	#N/A	#N/A		0				1	1																1	1	0.134788	1
ENSG00000186530	XKR5		#N/A	#N/A	#N/A	#N/A	#N/A	#N/A		0				1	1
ENSG00000186532	SMYD4		#N/A	#N/A	#N/A	#N/A	#N/A	#N/A		0				1	1																		1	1
ENSG00000186564	FOXD2		#N/A	#N/A	#N/A	#N/A	#N/A	#N/A		0				1	1																1	1	0.373427	1
ENSG00000186583	SPATC1		#N/A	#N/A	#N/A	#N/A	#N/A	#N/A		0				1	1																1	1	0.437005	1
ENSG00000186648	LRRC16B		#N/A	#N/A	#N/A	#N/A	#N/A	#N/A		0				1	1																1	1	0.992171	1
ENSG00000186660	ZFP91		#N/A	#N/A	#N/A	#N/A	#N/A	#N/A		0				1	1																1	1	0.773196	1
ENSG00000186714	CCDC73		#N/A	#N/A	#N/A	#N/A	#N/A	#N/A		0				1	1																1	1	0.363367	1
ENSG00000186715	MST1L		#N/A	#N/A	#N/A	#N/A	#N/A	#N/A		0				1	1																1	1
ENSG00000186723	OR10H1		#N/A	#N/A	#N/A	#N/A	#N/A	#N/A		0				1	1																1	1	0.932178	1
ENSG00000186767	SPIN4		#N/A	#N/A	#N/A	#N/A	#N/A	#N/A		0				1	1																1	1	0.439923	1
ENSG00000186790	FOXE3		#N/A	#N/A	#N/A	#N/A	#N/A	#N/A		0				1	1																		1	1
ENSG00000186847	KRT14		#N/A	#N/A	#N/A	#N/A	#N/A	#N/A		0				1	1																		1	1
ENSG00000186854	TRABD2A		#N/A	#N/A	#N/A	#N/A	#N/A	#N/A		0				1	1																1	1	0.165582	1
ENSG00000186862	PDZD7		#N/A	#N/A	#N/A	#N/A	#N/A	#N/A		0				1	1																1	1	0.483066	1
ENSG00000186868	MAPT		#N/A	#N/A	#N/A	#N/A	#N/A	#N/A		0				1	1																1	1	0.999886	1
ENSG00000186871	ERCC6L		#N/A	#N/A	#N/A	#N/A	#N/A	#N/A		0				1	1																1	1	0.358547	1
ENSG00000186891	TNFRSF18		#N/A	#N/A	#N/A	#N/A	#N/A	#N/A		0				1	1																		1	1
ENSG00000186907	RTN4RL2		#N/A	#N/A	#N/A	#N/A	#N/A	#N/A		0				1	1																1	1	0.224251	1
ENSG00000186952	TMEM232		#N/A	#N/A	#N/A	#N/A	#N/A	#N/A		0				1	1																1	1
ENSG00000186971	KRTAP13-4		#N/A	#N/A	#N/A	#N/A	#N/A	#N/A		0				1	1																1	1	0.320009	1
ENSG00000186976	EFCAB6		#N/A	#N/A	#N/A	#N/A	#N/A	#N/A		0				1	1																1	1	0.911534	1
ENSG00000186977	KRTAP19-5		#N/A	#N/A	#N/A	#N/A	#N/A	#N/A		0				1	1																1	1	0.346461	1
ENSG00000186994	KANK3		#N/A	#N/A	#N/A	#N/A	#N/A	#N/A		0				1	1																		1	1
ENSG00000187017	ESPN		#N/A	#N/A	#N/A	#N/A	#N/A	#N/A		0				1	1																1	1	0.441893	1
ENSG00000187091	PLCD1		#N/A	#N/A	#N/A	#N/A	#N/A	#N/A		0				1	1																1	1	0.391344	1
ENSG00000187105	HEATR4		#N/A	#N/A	#N/A	#N/A	#N/A	#N/A		0				1	1																1	1	0.476894	1
ENSG00000187122	SLIT1		#N/A	#N/A	#N/A	#N/A	#N/A	#N/A		0				1	1																1	1	0.521562	1
ENSG00000187147	RNF220		#N/A	#N/A	#N/A	#N/A	#N/A	#N/A		0				1	1																		1	1
ENSG00000187151	ANGPTL5		#N/A	#N/A	#N/A	#N/A	#N/A	#N/A		0				1	1																1	1	0.653635	1
ENSG00000187166	H1FNT		#N/A	#N/A	#N/A	#N/A	#N/A	#N/A		0				1	1																		1	1
ENSG00000187257	RSBN1L		#N/A	#N/A	#N/A	#N/A	#N/A	#N/A		0				1	1																1	1	0.340547	1
ENSG00000187260	WDR86		#N/A	#N/A	#N/A	#N/A	#N/A	#N/A		0				1	1																1	1	0.872467	1
ENSG00000187372	PCDHB13		#N/A	#N/A	#N/A	#N/A	#N/A	#N/A		0				1	1																		1	1
ENSG00000187456	RDM1		#N/A	#N/A	#N/A	#N/A	#N/A	#N/A		0				1	1																1	1
ENSG00000187486	KCNJ11		#N/A	#N/A	#N/A	#N/A	#N/A	#N/A		0				1	1																1	1	0.291461	1
ENSG00000187510	PLEKHG7		#N/A	#N/A	#N/A	#N/A	#N/A	#N/A		0				1	1																		0.236347	1
ENSG00000187522	HSPA14		#N/A	#N/A	#N/A	#N/A	#N/A	#N/A		0				1	1																		0.284818	1
ENSG00000187527	ATP13A5		#N/A	#N/A	#N/A	#N/A	#N/A	#N/A		0				1	1																		1	1
ENSG00000187566	NHLRC1		#N/A	#N/A	#N/A	#N/A	#N/A	#N/A		0				1	1																		1	1
ENSG00000187569	DPPA3		#N/A	#N/A	#N/A	#N/A	#N/A	#N/A		0				1	1																1	1	0.0696212	1
ENSG00000187595	ZNF385C		#N/A	#N/A	#N/A	#N/A	#N/A	#N/A		0				1	1																1	1
ENSG00000187600	TMEM247		#N/A	#N/A	#N/A	#N/A	#N/A	#N/A		0				1	1																1	1
ENSG00000187612	OR5W2		#N/A	#N/A	#N/A	#N/A	#N/A	#N/A		0				1	1																		1	1
ENSG00000187721	GTF2IP3		#N/A	#N/A	#N/A	#N/A	#N/A	#N/A		0				1	1
ENSG00000187758	ADH1A		#N/A	#N/A	#N/A	#N/A	#N/A	#N/A		0				1	1																1	1	0.345314	1
ENSG00000187775	DNAH17		#N/A	#N/A	#N/A	#N/A	#N/A	#N/A		0				1	1																		1	1
ENSG00000187783	TMEM72		#N/A	#N/A	#N/A	#N/A	#N/A	#N/A		0				1	1																1	1	0.336193	1
ENSG00000187790	FANCM		#N/A	#N/A	#N/A	#N/A	#N/A	#N/A		0				1	1																1	1	0.881516	1
ENSG00000187796	CARD9		#N/A	#N/A	#N/A	#N/A	#N/A	#N/A		0				1	1																1	1	0.151939	1
ENSG00000187800	PEAR1		#N/A	#N/A	#N/A	#N/A	#N/A	#N/A		0				1	1																1	1	0.361505	1
ENSG00000187801	ZNF643		#N/A	#N/A	#N/A	#N/A	#N/A	#N/A		0				1	1																		1	1
ENSG00000187821	HELT		#N/A	#N/A	#N/A	#N/A	#N/A	#N/A		0				1	1																		1	1
ENSG00000187857	OR6C75		#N/A	#N/A	#N/A	#N/A	#N/A	#N/A		0				1	1																1	1	0.372434	1
ENSG00000187902	SHISA7		#N/A	#N/A	#N/A	#N/A	#N/A	#N/A		0				1	1
ENSG00000187912	CLEC17A		#N/A	#N/A	#N/A	#N/A	#N/A	#N/A		0				1	1																1	1	0.364363	1
ENSG00000187918	OR51I2		#N/A	#N/A	#N/A	#N/A	#N/A	#N/A		0				1	1																1	1	0.466151	1
ENSG00000187951	ARHGAP11B		#N/A	#N/A	#N/A	#N/A	#N/A	#N/A		0				1	1																1	1	0.185781	1
ENSG00000187954	CYHR1		#N/A	#N/A	#N/A	#N/A	#N/A	#N/A		0				1	1																		1	1
ENSG00000187955	COL14A1		#N/A	#N/A	#N/A	#N/A	#N/A	#N/A		0				1	1																1	1	0.832798	1
ENSG00000188001	TPRG1		#N/A	#N/A	#N/A	#N/A	#N/A	#N/A		0				1	1																		0.113333	1
ENSG00000188038	NRN1L		#N/A	#N/A	#N/A	#N/A	#N/A	#N/A		0				1	1																		1	1
ENSG00000188051	TMEM221		#N/A	#N/A	#N/A	#N/A	#N/A	#N/A		0				1	1
ENSG00000188069	OR51F1		#N/A	#N/A	#N/A	#N/A	#N/A	#N/A		0				1	1																1	1
ENSG00000188112	C6orf132		#N/A	#N/A	#N/A	#N/A	#N/A	#N/A		0				1	1																1	1
ENSG00000188167	TMPPE		#N/A	#N/A	#N/A	#N/A	#N/A	#N/A		0				1	1																1	1	0.289459	1
ENSG00000188177	ZC3H6		#N/A	#N/A	#N/A	#N/A	#N/A	#N/A		0				1	1																		1	1
ENSG00000188211	NCR3LG1		#N/A	#N/A	#N/A	#N/A	#N/A	#N/A		0				1	1
ENSG00000188215	DCUN1D3		#N/A	#N/A	#N/A	#N/A	#N/A	#N/A		0				1	1																		1	1
ENSG00000188229	TUBB4B		#N/A	#N/A	#N/A	#N/A	#N/A	#N/A		0				1	1																1	1	0.59131	1
ENSG00000188280			#N/A	#N/A	#N/A	#N/A	#N/A	#N/A		0				1	1																1	1
ENSG00000188283	ZNF383		#N/A	#N/A	#N/A	#N/A	#N/A	#N/A		0				1	1																		1	1
ENSG00000188305	C19orf35		#N/A	#N/A	#N/A	#N/A	#N/A	#N/A		0				1	1																1	1	0.351671	1
ENSG00000188316	ENO4		#N/A	#N/A	#N/A	#N/A	#N/A	#N/A		0				1	1																1	1
ENSG00000188322	SBK1		#N/A	#N/A	#N/A	#N/A	#N/A	#N/A		0				1	1																1	1	0.346625	1
ENSG00000188393	CLEC2A		#N/A	#N/A	#N/A	#N/A	#N/A	#N/A		0				1	1
ENSG00000188396	TCTEX1D4		#N/A	#N/A	#N/A	#N/A	#N/A	#N/A		0				1	1																1	1	0.218419	1
ENSG00000188467	SLC24A5		#N/A	#N/A	#N/A	#N/A	#N/A	#N/A		0				1	1																1	1	0.40649	1
ENSG00000188486	H2AFX		#N/A	#N/A	#N/A	#N/A	#N/A	#N/A		0				1	1																		1	1
ENSG00000188487	INSC		#N/A	#N/A	#N/A	#N/A	#N/A	#N/A		0				1	1																1	1	0.298733	1
ENSG00000188493	C19orf54		#N/A	#N/A	#N/A	#N/A	#N/A	#N/A		0				1	1																		0.102176	1
ENSG00000188505	NCCRP1		#N/A	#N/A	#N/A	#N/A	#N/A	#N/A		0				1	1																1	1	0.390931	1
ENSG00000188559	RALGAPA2		#N/A	#N/A	#N/A	#N/A	#N/A	#N/A		0				1	1																1	1	0.97982	1
ENSG00000188580	NKAIN2		#N/A	#N/A	#N/A	#N/A	#N/A	#N/A		0				1	1																		1	1
ENSG00000188581	KRTAP1-1		#N/A	#N/A	#N/A	#N/A	#N/A	#N/A		0				1	1																1	1	0.212371	1
ENSG00000188582	PAQR9		#N/A	#N/A	#N/A	#N/A	#N/A	#N/A		0				1	1																1	1	0.359187	1
ENSG00000188596	C12orf55		#N/A	#N/A	#N/A	#N/A	#N/A	#N/A		0				1	1																1	1	0.982538	1
ENSG00000188620	HMX3		#N/A	#N/A	#N/A	#N/A	#N/A	#N/A		0				1	1																1	1	0.25912	1
ENSG00000188636	LDOC1L		#N/A	#N/A	#N/A	#N/A	#N/A	#N/A		0				1	1																		1	1
ENSG00000188643	S100A16		#N/A	#N/A	#N/A	#N/A	#N/A	#N/A		0				1	1																1	1	0.0896571	1
ENSG00000188649	CC2D2B		#N/A	#N/A	#N/A	#N/A	#N/A	#N/A		0				1	1																1	1	0.30581	1
ENSG00000188659	FAM154B		#N/A	#N/A	#N/A	#N/A	#N/A	#N/A		0				1	1																1	1	0.99642	1
ENSG00000188730	VWC2		#N/A	#N/A	#N/A	#N/A	#N/A	#N/A		0				1	1																1	1	0.717411	1
ENSG00000188735	TMEM120B		#N/A	#N/A	#N/A	#N/A	#N/A	#N/A		0				1	1																1	1	0.124246	1
ENSG00000188747	NOXA1		#N/A	#N/A	#N/A	#N/A	#N/A	#N/A		0				1	1																		1	1
ENSG00000188763	FZD9		#N/A	#N/A	#N/A	#N/A	#N/A	#N/A		0				1	1																		1	1
ENSG00000188766	SPRED3		#N/A	#N/A	#N/A	#N/A	#N/A	#N/A		0				1	1																1	1	0.381112	1
ENSG00000188803	SHISA6		#N/A	#N/A	#N/A	#N/A	#N/A	#N/A		0				1	1																1	1
ENSG00000188828	GLRA4		#N/A	#N/A	#N/A	#N/A	#N/A	#N/A		0				1	1																		0.145694	1
ENSG00000188909	BSX		#N/A	#N/A	#N/A	#N/A	#N/A	#N/A		0				1	1																1	1	0.251418	1
ENSG00000188994	ZNF292		#N/A	#N/A	#N/A	#N/A	#N/A	#N/A		0				1	1																1	1	0.986529	1
ENSG00000188996	HUS1B		#N/A	#N/A	#N/A	#N/A	#N/A	#N/A		0				1	1																1	1	0.293353	1
ENSG00000189001	SBSN		#N/A	#N/A	#N/A	#N/A	#N/A	#N/A		0				1	1																		1	1
ENSG00000189127	ANKRD34B		#N/A	#N/A	#N/A	#N/A	#N/A	#N/A		0				1	1																1	1	0.188612	1
ENSG00000189132	FAM47B		#N/A	#N/A	#N/A	#N/A	#N/A	#N/A		0				1	1																1	1	0.387356	1
ENSG00000189134	NKAPL		#N/A	#N/A	#N/A	#N/A	#N/A	#N/A		0				1	1																1	1	0.472581	1
ENSG00000189164	ZNF527		#N/A	#N/A	#N/A	#N/A	#N/A	#N/A		0				1	1																		1	1
ENSG00000189181	OR14I1		#N/A	#N/A	#N/A	#N/A	#N/A	#N/A		0				1	1																1	1	0.716101	1
ENSG00000189182	KRT77		#N/A	#N/A	#N/A	#N/A	#N/A	#N/A		0				1	1																1	1	0.413131	1
ENSG00000189212	DPY19L2P1		#N/A	#N/A	#N/A	#N/A	#N/A	#N/A		0				1	1																1	1
ENSG00000189221	MAOA		#N/A	#N/A	#N/A	#N/A	#N/A	#N/A		0				1	1																1	1	0.900396	1
ENSG00000189233	NUGGC		#N/A	#N/A	#N/A	#N/A	#N/A	#N/A		0				1	1																		1	1
ENSG00000189238			#N/A	#N/A	#N/A	#N/A	#N/A	#N/A		0				1	1
ENSG00000189350	FAM179A		#N/A	#N/A	#N/A	#N/A	#N/A	#N/A		0				1	1																1	1	0.602871	1
ENSG00000189369	GSPT2		#N/A	#N/A	#N/A	#N/A	#N/A	#N/A		0				1	1																1	1	0.458764	1
ENSG00000189375	TBC1D28		#N/A	#N/A	#N/A	#N/A	#N/A	#N/A		0				1	1																1	1	0.256545	1
ENSG00000189401	OTUD6A		#N/A	#N/A	#N/A	#N/A	#N/A	#N/A		0				1	1																		1	1
ENSG00000189420	ZFP92		#N/A	#N/A	#N/A	#N/A	#N/A	#N/A		0				1	1																1	1
ENSG00000196081	ZNF724P		#N/A	#N/A	#N/A	#N/A	#N/A	#N/A		0				1	1																1	1
ENSG00000196091	MYBPC1		#N/A	#N/A	#N/A	#N/A	#N/A	#N/A		0				1	1																		1	1
ENSG00000196099	OR6M1		#N/A	#N/A	#N/A	#N/A	#N/A	#N/A		0				1	1																1	1	0.744417	1
ENSG00000196109	ZNF676		#N/A	#N/A	#N/A	#N/A	#N/A	#N/A		0				1	1																1	1	0.87113	1
ENSG00000196123	KIAA0895L		#N/A	#N/A	#N/A	#N/A	#N/A	#N/A		0				1	1																1	1	0.37263	1
ENSG00000196141	SPATS2L		#N/A	#N/A	#N/A	#N/A	#N/A	#N/A		0				1	1																		0.118208	1
ENSG00000196176	HIST1H4A		#N/A	#N/A	#N/A	#N/A	#N/A	#N/A		0				1	1																1	1
ENSG00000196218	RYR1		#N/A	#N/A	#N/A	#N/A	#N/A	#N/A		0				1	1																1	1	0.999916	1
ENSG00000196220	SRGAP3		#N/A	#N/A	#N/A	#N/A	#N/A	#N/A		0	TRUE			1	1																		0.704507	1
ENSG00000196224	KRTAP5-3		#N/A	#N/A	#N/A	#N/A	#N/A	#N/A		0				1	1																1	1	0.167489	1
ENSG00000196242	OR2C3		#N/A	#N/A	#N/A	#N/A	#N/A	#N/A		0				1	1																		1	1
ENSG00000196248	OR10S1		#N/A	#N/A	#N/A	#N/A	#N/A	#N/A		0				1	1																1	1	0.452803	1
ENSG00000196262	PPIA		#N/A	#N/A	#N/A	#N/A	#N/A	#N/A		0				1	1																		1	1
ENSG00000196266	OR10J3		#N/A	#N/A	#N/A	#N/A	#N/A	#N/A		0				1	1																1	1	0.535519	1
ENSG00000196341	OR8D1		#N/A	#N/A	#N/A	#N/A	#N/A	#N/A		0				1	1																		1	1
ENSG00000196350	ZNF729		#N/A	#N/A	#N/A	#N/A	#N/A	#N/A		0				1	1																1	1
ENSG00000196355			#N/A	#N/A	#N/A	#N/A	#N/A	#N/A		0				1	1																1	1
ENSG00000196357	ZNF565		#N/A	#N/A	#N/A	#N/A	#N/A	#N/A		0				1	1																1	1	0.512605	1
ENSG00000196367	TRRAP		#N/A	-0.249249	#N/A	#N/A	#N/A	#N/A		0	TRUE			1	1																1	1	0.99251	1
ENSG00000196406	SPANXD		#N/A	#N/A	#N/A	#N/A	#N/A	#N/A		0				1	1																		1	1
ENSG00000196408	NOXO1		#N/A	#N/A	#N/A	#N/A	#N/A	#N/A		0				1	1																1	1	0.428333	1
ENSG00000196428	TSC22D2		#N/A	#N/A	#N/A	#N/A	#N/A	#N/A		0				1	1																1	1	0.142784	1
ENSG00000196455	PIK3R4		#N/A	#N/A	#N/A	#N/A	#N/A	#N/A		0				1	1																1	1	0.7908	1
ENSG00000196482	ESRRG		#N/A	#N/A	#N/A	#N/A	#N/A	#N/A		0				1	1																1	1	0.898788	1
ENSG00000196532	HIST1H3C		#N/A	#N/A	#N/A	#N/A	#N/A	#N/A		0				1	1
ENSG00000196535	MYO18A		#N/A	#N/A	#N/A	#N/A	#N/A	#N/A		0				1	1																1	1	0.999993	1
ENSG00000196570	PFN3		#N/A	#N/A	#N/A	#N/A	#N/A	#N/A		0				1	1																1	1	0.124264	1
ENSG00000196576	PLXNB2		#N/A	#N/A	#N/A	#N/A	#N/A	#N/A		0				1	1																1	1	0.998893	1
ENSG00000196578	OR5AC2		#N/A	#N/A	#N/A	#N/A	#N/A	#N/A		0				1	1																1	1	0.3688	1
ENSG00000196581	AJAP1		#N/A	#N/A	#N/A	#N/A	#N/A	#N/A		0				1	1																		1	1
ENSG00000196584	XRCC2		#N/A	#N/A	#N/A	#N/A	#N/A	#N/A		0				1	1																1	1	0.283755	1
ENSG00000196642	RABL6		#N/A	#N/A	#N/A	#N/A	#N/A	#N/A		0				1	1																		0.292319	1
ENSG00000196646	ZNF136		#N/A	#N/A	#N/A	#N/A	#N/A	#N/A		0				1	1																1	1	0.620481	1
ENSG00000196660	SLC30A10		#N/A	#N/A	#N/A	#N/A	#N/A	#N/A		0				1	1																		0.330587	1
ENSG00000196661	OR8B3		#N/A	#N/A	#N/A	#N/A	#N/A	#N/A		0				1	1																1	1	0.513338	1
ENSG00000196712	NF1		#N/A	#N/A	#N/A	#N/A	#N/A	#N/A		0	TRUE			1	1																		1	1
ENSG00000196715	VKORC1L1		#N/A	#N/A	#N/A	#N/A	#N/A	#N/A		0				1	1																		0.0534661	1
ENSG00000196739	COL27A1		#N/A	#N/A	#N/A	#N/A	#N/A	#N/A		0				1	1																1	1	0.996194	1
ENSG00000196757	ZNF700		#N/A	#N/A	#N/A	#N/A	#N/A	#N/A		0				1	1																1	1	0.673391	1
ENSG00000196767	POU3F4		#N/A	#N/A	#N/A	#N/A	#N/A	#N/A		0				1	1																1	1	0.853373	1
ENSG00000196782	MAML3		#N/A	#N/A	#N/A	#N/A	#N/A	#N/A		0				1	1																1	1	0.975429	1
ENSG00000196792	STRN3		#N/A	#N/A	#N/A	#N/A	#N/A	#N/A		0				1	1																		0.243105	1
ENSG00000196862	RGPD4		#N/A	#N/A	#N/A	#N/A	#N/A	#N/A		0				1	1																1	1
ENSG00000196872	KIAA1211L		#N/A	#N/A	#N/A	#N/A	#N/A	#N/A		0				1	1																1	1	0.379023	1
ENSG00000196876	SCN8A		#N/A	#N/A	#N/A	#N/A	#N/A	#N/A		0				1	1																1	1	0.943758	1
ENSG00000196878	LAMB3		#N/A	#N/A	#N/A	#N/A	#N/A	#N/A		0				1	1																1	1	0.76365	1
ENSG00000196914	ARHGEF12		#N/A	#N/A	#N/A	#N/A	#N/A	#N/A		0	TRUE			1	1																1	1	0.764208	1
ENSG00000196924	FLNA		#N/A	#N/A	#N/A	#N/A	#N/A	#N/A		0				1	1																1	1	0.999999	1
ENSG00000196935	SRGAP1		#N/A	#N/A	#N/A	#N/A	#N/A	#N/A		0				1	1																		1	1
ENSG00000196979			#N/A	#N/A	#N/A	#N/A	#N/A	#N/A		0				1	1																1	1
ENSG00000197013	ZNF429		#N/A	#N/A	#N/A	#N/A	#N/A	#N/A		0				1	1																		0.604731	1
ENSG00000197050	ZNF420		#N/A	#N/A	#N/A	#N/A	#N/A	#N/A		0				1	1																		1	1
ENSG00000197079	KRT35		#N/A	#N/A	#N/A	#N/A	#N/A	#N/A		0				1	1																		1	1
ENSG00000197085	NPSR1-AS1		#N/A	#N/A	#N/A	#N/A	#N/A	#N/A		0				1	1
ENSG00000197093	GAL3ST4		#N/A	#N/A	#N/A	#N/A	#N/A	#N/A		0				1	1																1	1	0.451602	1
ENSG00000197102	DYNC1H1		#N/A	#N/A	#N/A	#N/A	#N/A	#N/A		0				1	1																1	1	0.995745	1
ENSG00000197106	SLC6A17		#N/A	#N/A	#N/A	#N/A	#N/A	#N/A		0				1	1																1	1	0.365038	1
ENSG00000197168	NEK5		#N/A	#N/A	#N/A	#N/A	#N/A	#N/A		0				1	1																1	1	0.689268	1
ENSG00000197172	MAGEA6		#N/A	#N/A	#N/A	#N/A	#N/A	#N/A		0				1	1																		1	1
ENSG00000197226	TBC1D9B		#N/A	#N/A	#N/A	#N/A	#N/A	#N/A		0				1	1																		0.343466	1
ENSG00000197261	C6orf141		#N/A	#N/A	#N/A	#N/A	#N/A	#N/A		0				1	1
ENSG00000197279	ZNF165		#N/A	#N/A	#N/A	#N/A	#N/A	#N/A		0				1	1																		1	1
ENSG00000197291	RAMP2-AS1		#N/A	#N/A	#N/A	#N/A	#N/A	#N/A		0				1	1
ENSG00000197299	BLM		#N/A	#N/A	#N/A	#N/A	#N/A	#N/A		0	TRUE			1	1																1	1	0.610093	1
ENSG00000197301			#N/A	#N/A	#N/A	#N/A	#N/A	#N/A		0				1	1																1	1
ENSG00000197343	ZNF655		#N/A	#N/A	#N/A	#N/A	#N/A	#N/A		0				1	1																1	1	0.564651	1
ENSG00000197363	ZNF517		#N/A	#N/A	#N/A	#N/A	#N/A	#N/A		0				1	1																		1	1
ENSG00000197372	ZNF675		#N/A	#N/A	#N/A	#N/A	#N/A	#N/A		0				1	1																1	1	0.853851	1
ENSG00000197375	SLC22A5		#N/A	#N/A	#N/A	#N/A	#N/A	#N/A		0				1	1																		1	1
ENSG00000197442	MAP3K5		#N/A	#N/A	#N/A	#N/A	#N/A	#N/A		0				1	1																		1	1
ENSG00000197446	CYP2F1		#N/A	#N/A	#N/A	#N/A	#N/A	#N/A		0				1	1																1	1	0.479974	1
ENSG00000197459	HIST1H2BH		#N/A	#N/A	#N/A	#N/A	#N/A	#N/A		0				1	1																1	1
ENSG00000197479	PCDHB11		#N/A	#N/A	#N/A	#N/A	#N/A	#N/A		0				1	1																		1	1
ENSG00000197483	ZNF628		#N/A	#N/A	#N/A	#N/A	#N/A	#N/A		0				1	1																1	1	0.664989	1
ENSG00000197530	MIB2		#N/A	#N/A	#N/A	#N/A	#N/A	#N/A		0				1	1																		1	1
ENSG00000197557	TTC30A		#N/A	#N/A	#N/A	#N/A	#N/A	#N/A		0				1	1																1	1	0.541435	1
ENSG00000197565	COL4A6		#N/A	#N/A	#N/A	#N/A	#N/A	#N/A		0				1	1																1	1	0.411072	1
ENSG00000197566	ZNF624		#N/A	#N/A	#N/A	#N/A	#N/A	#N/A		0				1	1																		0.542098	1
ENSG00000197586	ENTPD6		#N/A	#N/A	#N/A	#N/A	#N/A	#N/A		0				1	1																1	1	0.189073	1
ENSG00000197599	CCDC154		#N/A	#N/A	#N/A	#N/A	#N/A	#N/A		0				1	1
ENSG00000197603	C5orf42		#N/A	#N/A	#N/A	#N/A	#N/A	#N/A		0				1	1																1	1	0.881464	1
ENSG00000197616	MYH6		#N/A	#N/A	#N/A	#N/A	#N/A	#N/A		0				1	1																1	1	1	1
ENSG00000197620	CXorf40A		#N/A	#N/A	#N/A	#N/A	#N/A	#N/A		0				1	1																1	1	0.0548197	1
ENSG00000197651	CCER1		#N/A	#N/A	#N/A	#N/A	#N/A	#N/A		0				1	1																1	1	0.655824	1
ENSG00000197658	SLC22A24		#N/A	#N/A	#N/A	#N/A	#N/A	#N/A		0				1	1																1	1
ENSG00000197683	KRTAP26-1		#N/A	#N/A	#N/A	#N/A	#N/A	#N/A		0				1	1																1	1	0.696754	1
ENSG00000197713	RPE		#N/A	#N/A	#N/A	#N/A	#N/A	#N/A		0				1	1																1	1	0.378677	1
ENSG00000197724	PHF2		#N/A	#N/A	#N/A	#N/A	#N/A	#N/A		0				1	1																1	1	0.446895	1
ENSG00000197768	C9orf173		#N/A	#N/A	#N/A	#N/A	#N/A	#N/A		0				1	1																		1	1
ENSG00000197808	ZNF461		#N/A	#N/A	#N/A	#N/A	#N/A	#N/A		0				1	1																1	1	0.615712	1
ENSG00000197816	C9orf174		#N/A	#N/A	#N/A	#N/A	#N/A	#N/A		0				1	1																		1	1
ENSG00000197893	NRAP		#N/A	#N/A	#N/A	#N/A	#N/A	#N/A		0				1	1																1	1	0.599011	1
ENSG00000197912	SPG7		#N/A	#N/A	#N/A	#N/A	#N/A	#N/A		0				1	1																1	1	0.314369	1
ENSG00000197915	HRNR		#N/A	#N/A	#N/A	#N/A	#N/A	#N/A		0				1	1																		1	1
ENSG00000197937	ZNF347		#N/A	#N/A	#N/A	#N/A	#N/A	#N/A		0				1	1																1	1	0.749336	1
ENSG00000197961	ZNF121		#N/A	#N/A	#N/A	#N/A	#N/A	#N/A		0				1	1																		1	1
ENSG00000197976	AKAP17A		#N/A	#N/A	#N/A	#N/A	#N/A	#N/A		0				1	1																1	1	0.408066	1
ENSG00000197977	ELOVL2		#N/A	#N/A	#N/A	#N/A	#N/A	#N/A		0				1	1																1	1	0.149389	1
ENSG00000197992	CLEC9A		#N/A	#N/A	#N/A	#N/A	#N/A	#N/A		0				1	1																		0.0482596	1
ENSG00000197993	KEL		#N/A	#N/A	#N/A	#N/A	#N/A	#N/A		0				1	1																1	1	0.609372	1
ENSG00000198000	NOL8		#N/A	#N/A	#N/A	#N/A	#N/A	#N/A		0				1	1																		1	1
ENSG00000198003	CCDC151		#N/A	#N/A	#N/A	#N/A	#N/A	#N/A		0				1	1																1	1	0.826162	1
ENSG00000198026	ZNF335		#N/A	#N/A	#N/A	#N/A	#N/A	#N/A		0				1	1																		1	1
ENSG00000198028	ZNF560		#N/A	#N/A	#N/A	#N/A	#N/A	#N/A		0				1	1																1	1	0.656696	1
ENSG00000198075	SULT1C4		#N/A	#N/A	#N/A	#N/A	#N/A	#N/A		0				1	1																		0.11945	1
ENSG00000198083	KRTAP9-9		#N/A	#N/A	#N/A	#N/A	#N/A	#N/A		0				1	1																		1	1
ENSG00000198092	TMPRSS11F		#N/A	#N/A	#N/A	#N/A	#N/A	#N/A		0				1	1																		1	1
ENSG00000198104	OR2T6		#N/A	#N/A	#N/A	#N/A	#N/A	#N/A		0				1	1																1	1	0.277458	1
ENSG00000198105	ZNF248		#N/A	#N/A	#N/A	#N/A	#N/A	#N/A		0				1	1																		0.998445	1
ENSG00000198113	TOR4A		#N/A	#N/A	#N/A	#N/A	#N/A	#N/A		0				1	1																		1	1
ENSG00000198142	SOWAHC		#N/A	#N/A	#N/A	#N/A	#N/A	#N/A		0				1	1																1	1	0.352641	1
ENSG00000198173	FAM47C		#N/A	#N/A	#N/A	#N/A	#N/A	#N/A		0				1	1																1	1	0.999999	1
ENSG00000198208	RPS6KL1		#N/A	#N/A	#N/A	#N/A	#N/A	#N/A		0				1	1																1	1	0.253383	1
ENSG00000198231	DDX42		#N/A	#N/A	#N/A	#N/A	#N/A	#N/A		0				1	1																1	1	0.650121	1
ENSG00000198246	SLC29A3		#N/A	#N/A	#N/A	#N/A	#N/A	#N/A		0				1	1																		1	1
ENSG00000198265	HELZ		#N/A	#N/A	#N/A	#N/A	#N/A	#N/A		0				1	1																1	1	0.574004	1
ENSG00000198276	UCKL1		#N/A	#N/A	#N/A	#N/A	#N/A	#N/A		0				1	1																		1	1
ENSG00000198283	OR5B21		#N/A	#N/A	#N/A	#N/A	#N/A	#N/A		0				1	1																1	1	0.521247	1
ENSG00000198300	PEG3		#N/A	#N/A	#N/A	#N/A	#N/A	#N/A		0				1	1																1	1	0.677549	1
ENSG00000198301	SDAD1		#N/A	#N/A	#N/A	#N/A	#N/A	#N/A		0				1	1																1	1	0.860705	1
ENSG00000198315	ZNF192		#N/A	#N/A	#N/A	#N/A	#N/A	#N/A		0				1	1																1	1	0.533731	1
ENSG00000198331	HYLS1		#N/A	#N/A	#N/A	#N/A	#N/A	#N/A		0				1	1																1	1	0.0719694	1
ENSG00000198354	DCAF12L2		#N/A	#N/A	#N/A	#N/A	#N/A	#N/A		0				1	1																		1	1
ENSG00000198358			#N/A	#N/A	#N/A	#N/A	#N/A	#N/A		0				1	1
ENSG00000198363	ASPH		#N/A	#N/A	#N/A	#N/A	#N/A	#N/A		0				1	1																1	1	0.418006	1
ENSG00000198366	HIST1H3A		#N/A	#N/A	#N/A	#N/A	#N/A	#N/A		0				1	1																1	1
ENSG00000198369	SPRED2		#N/A	#N/A	#N/A	#N/A	#N/A	#N/A		0				1	1																		1	1
ENSG00000198408	MGEA5		#N/A	#N/A	#N/A	#N/A	#N/A	#N/A		0				1	1																1	1	0.888645	1
ENSG00000198429	ZNF69		#N/A	#N/A	#N/A	#N/A	#N/A	#N/A		0				1	1																1	1	0.451813	1
ENSG00000198440	ZNF583		#N/A	#N/A	#N/A	#N/A	#N/A	#N/A		0				1	1																		0.350677	1
ENSG00000198454	C9orf141		#N/A	#N/A	#N/A	#N/A	#N/A	#N/A		0				1	1																1	1
ENSG00000198482	ZNF808		#N/A	#N/A	#N/A	#N/A	#N/A	#N/A		0				1	1																1	1	0.747353	1
ENSG00000198498	TMA16		#N/A	#N/A	#N/A	#N/A	#N/A	#N/A		0				1	1																1	1	0.674987	1
ENSG00000198517	MAFK		#N/A	#N/A	#N/A	#N/A	#N/A	#N/A		0				1	1																1	1	0.277467	1
ENSG00000198518	HIST1H4E		#N/A	#N/A	#N/A	#N/A	#N/A	#N/A		0				1	1																1	1
ENSG00000198521	ZNF43		#N/A	#N/A	#N/A	#N/A	#N/A	#N/A		0				1	1																1	1	0.508667	1
ENSG00000198535	C2CD4A		#N/A	#N/A	#N/A	#N/A	#N/A	#N/A		0				1	1																1	1	0.454818	1
ENSG00000198538	ZNF28		#N/A	#N/A	#N/A	#N/A	#N/A	#N/A		0				1	1																		1	1
ENSG00000198542	ITGBL1		#N/A	#N/A	#N/A	#N/A	#N/A	#N/A		0				1	1																		0.365403	1
ENSG00000198553	KCNRG		#N/A	#N/A	#N/A	#N/A	#N/A	#N/A		0				1	1																1	1	0.335612	1
ENSG00000198563	DDX39B		#N/A	#N/A	#N/A	#N/A	#N/A	#N/A		0				1	1																1	1	0.181122	1
ENSG00000198586	TLK1		#N/A	#N/A	#N/A	#N/A	#N/A	#N/A		0				1	1																		0.215548	1
ENSG00000198589	LRBA		#N/A	#N/A	#N/A	#N/A	#N/A	#N/A		0				1	1																1	1	0.989261	1
ENSG00000198597	ZNF536		#N/A	#N/A	#N/A	#N/A	#N/A	#N/A		0				1	1																1	1	0.935404	1
ENSG00000198598	MMP17		#N/A	#N/A	#N/A	#N/A	#N/A	#N/A		0				1	1																1	1	0.237596	1
ENSG00000198601	OR2M2		#N/A	#N/A	#N/A	#N/A	#N/A	#N/A		0				1	1																1	1	0.443386	1
ENSG00000198646	NCOA6		#N/A	#N/A	#N/A	#N/A	#N/A	#N/A		0				1	1																		1	1
ENSG00000198668	CALM1		#N/A	#N/A	#N/A	#N/A	#N/A	#N/A		0				1	1																		0.0687564	1
ENSG00000198680	TUSC1		#N/A	#N/A	#N/A	#N/A	#N/A	#N/A		0				1	1																1	1
ENSG00000198681	MAGEA1		#N/A	#N/A	#N/A	#N/A	#N/A	#N/A		0				1	1																1	1	0.373175	1
ENSG00000198690	FAN1		#N/A	#N/A	#N/A	#N/A	#N/A	#N/A		0				1	1																1	1	0.697978	1
ENSG00000198720	ANKRD13B		#N/A	#N/A	#N/A	#N/A	#N/A	#N/A		0				1	1																1	1	0.409685	1
ENSG00000198729	PPP1R14C		#N/A	#N/A	#N/A	#N/A	#N/A	#N/A		0				1	1																1	1	0.226953	1
ENSG00000198730	CTR9		#N/A	#N/A	#N/A	#N/A	#N/A	#N/A		0				1	1																1	1	0.908191	1
ENSG00000198732	SMOC1		#N/A	#N/A	#N/A	#N/A	#N/A	#N/A		0				1	1																1	1	0.376218	1
ENSG00000198734	F5		#N/A	#N/A	#N/A	#N/A	#N/A	#N/A		0				1	1																		1	1
ENSG00000198739	LRRTM3		#N/A	#N/A	#N/A	#N/A	#N/A	#N/A		0				1	1																1	1	0.198578	1
ENSG00000198740	ZNF652		#N/A	#N/A	#N/A	#N/A	#N/A	#N/A		0				1	1																		1	1
ENSG00000198752	CDC42BPB		#N/A	#N/A	#N/A	#N/A	#N/A	#N/A		0				1	1																1	1	0.366464	1
ENSG00000198754	OXCT2		#N/A	#N/A	#N/A	#N/A	#N/A	#N/A		0				1	1																1	1	0.568518	1
ENSG00000198755	RPL10A		#N/A	#N/A	#N/A	#N/A	#N/A	#N/A		0				1	1																1	1	0.0672028	1
ENSG00000198771	RCSD1		#N/A	#N/A	#N/A	#N/A	#N/A	#N/A		0				1	1																1	1	0.383887	1
ENSG00000198774	RASSF9		#N/A	#N/A	#N/A	#N/A	#N/A	#N/A		0				1	1																		1	1
ENSG00000198798	MAGEB3		#N/A	#N/A	#N/A	#N/A	#N/A	#N/A		0				1	1																1	1	0.697746	1
ENSG00000198799	LRIG2		#N/A	#N/A	#N/A	#N/A	#N/A	#N/A		0				1	1																1	1	0.962169	1
ENSG00000198814	GK		#N/A	#N/A	#N/A	#N/A	#N/A	#N/A		0				1	1																		1	1
ENSG00000198815	FOXJ3		#N/A	#N/A	#N/A	#N/A	#N/A	#N/A		0				1	1																1	1	0.447847	1
ENSG00000198822	GRM3		#N/A	#N/A	#N/A	#N/A	#N/A	#N/A		0				1	1																		1	1
ENSG00000198835	GJC2		#N/A	#N/A	#N/A	#N/A	#N/A	#N/A		0				1	1																		0.079375	1
ENSG00000198837	DENND4B		#N/A	#N/A	#N/A	#N/A	#N/A	#N/A		0				1	1																1	1	0.413193	1
ENSG00000198844	ARHGEF15		#N/A	#N/A	#N/A	#N/A	#N/A	#N/A		0				1	1																1	1	0.738247	1
ENSG00000198848	CES1		#N/A	#N/A	#N/A	#N/A	#N/A	#N/A		0				1	1																1	1	0.515391	1
ENSG00000198862	LTN1		#N/A	#N/A	#N/A	#N/A	#N/A	#N/A		0				1	1																1	1	0.741507	1
ENSG00000198870	C9orf96		#N/A	#N/A	#N/A	#N/A	#N/A	#N/A		0				1	1																1	1	0.994866	1
ENSG00000198873	GRK5		#N/A	#N/A	#N/A	#N/A	#N/A	#N/A		0				1	1																		1	1
ENSG00000198876	DCAF12		#N/A	#N/A	#N/A	#N/A	#N/A	#N/A		0				1	1																1	1	0.163887	1
ENSG00000198879	SFMBT2		#N/A	#N/A	#N/A	#N/A	#N/A	#N/A		0				1	1																1	1	0.388807	1
ENSG00000198910	L1CAM		#N/A	#N/A	#N/A	#N/A	#N/A	#N/A		0				1	1																1	1	0.998177	1
ENSG00000198929	NOS1AP		#N/A	#N/A	#N/A	#N/A	#N/A	#N/A		0				1	1																1	1	0.0867446	1
ENSG00000198932	GPRASP1		#N/A	#N/A	#N/A	#N/A	#N/A	#N/A		0				1	1																1	1	0.756961	1
ENSG00000198933	TBKBP1		#N/A	#N/A	#N/A	#N/A	#N/A	#N/A		0				1	1																1	1	0.464367	1
ENSG00000198934	MAGEE1		#N/A	#N/A	#N/A	#N/A	#N/A	#N/A		0				1	1																1	1	0.99007	1
ENSG00000198967	OR10Z1		#N/A	#N/A	#N/A	#N/A	#N/A	#N/A		0				1	1																		1	1
ENSG00000203485	INF2		#N/A	#N/A	#N/A	#N/A	#N/A	#N/A		0				1	1																1	1	0.459591	1
ENSG00000203690	TCP10		#N/A	#N/A	#N/A	#N/A	#N/A	#N/A		0				1	1																1	1	0.329638	1
ENSG00000203710	CR1		#N/A	#N/A	#N/A	#N/A	#N/A	#N/A		0				1	1																1	1	0.94064	1
ENSG00000203724	C1orf53		#N/A	#N/A	#N/A	#N/A	#N/A	#N/A		0				1	1																		0.314162	1
ENSG00000203733	GJE1		#N/A	#N/A	#N/A	#N/A	#N/A	#N/A		0				1	1																1	1
ENSG00000203740	METTL11B		#N/A	#N/A	#N/A	#N/A	#N/A	#N/A		0				1	1																1	1
ENSG00000203782	LOR		#N/A	#N/A	#N/A	#N/A	#N/A	#N/A		0				1	1																		1	1
ENSG00000203795	FAM24A		#N/A	#N/A	#N/A	#N/A	#N/A	#N/A		0				1	1																		1	1
ENSG00000203813	HIST1H3H		#N/A	#N/A	#N/A	#N/A	#N/A	#N/A		0				1	1																1	1
ENSG00000203837	PNLIPRP3		#N/A	#N/A	#N/A	#N/A	#N/A	#N/A		0				1	1																1	1	0.963939	1
ENSG00000203857	HSD3B1		#N/A	#N/A	#N/A	#N/A	#N/A	#N/A		0				1	1																		1	1
ENSG00000203865	ATP1A1OS		#N/A	#N/A	#N/A	#N/A	#N/A	#N/A		0				1	1
ENSG00000203907	OOEP		#N/A	#N/A	#N/A	#N/A	#N/A	#N/A		0				1	1																1	1	0.149307	1
ENSG00000203965	EFCAB7		#N/A	#N/A	#N/A	#N/A	#N/A	#N/A		0				1	1																1	1	0.690202	1
ENSG00000204010	IFIT1B		#N/A	#N/A	#N/A	#N/A	#N/A	#N/A		0				1	1																		1	1
ENSG00000204020	LIPN		#N/A	#N/A	#N/A	#N/A	#N/A	#N/A		0				1	1																1	1	0.315422	1
ENSG00000204065	TCEAL5		#N/A	#N/A	#N/A	#N/A	#N/A	#N/A		0				1	1																1	1	0.167412	1
ENSG00000204071	TCEAL6		#N/A	#N/A	#N/A	#N/A	#N/A	#N/A		0				1	1																1	1	0.171895	1
ENSG00000204084	INPP5B		#N/A	#N/A	#N/A	#N/A	#N/A	#N/A		0				1	1																		0.354497	1
ENSG00000204103	MAFB		#N/A	#N/A	#N/A	#N/A	#N/A	#N/A		0	TRUE			1	1																1	1	0.27901	1
ENSG00000204104	TRAF3IP1		#N/A	#N/A	#N/A	#N/A	#N/A	#N/A		0				1	1																1	1	0.691092	1
ENSG00000204118	NAP1L6		#N/A	#N/A	#N/A	#N/A	#N/A	#N/A		0				1	1
ENSG00000204147	ASAH2B		#N/A	#N/A	#N/A	#N/A	#N/A	#N/A		0				1	1																		1	1
ENSG00000204160	ZDHHC18		#N/A	#N/A	#N/A	#N/A	#N/A	#N/A		0				1	1																		1	1
ENSG00000204165	CXorf65		#N/A	#N/A	#N/A	#N/A	#N/A	#N/A		0				1	1																		0.0656941	1
ENSG00000204175	GPRIN2		#N/A	#N/A	#N/A	#N/A	#N/A	#N/A		0				1	1																1	1	0.283444	1
ENSG00000204228	HSD17B8		#N/A	#N/A	#N/A	#N/A	#N/A	#N/A		0				1	1																1	1	0.238138	1
ENSG00000204248	COL11A2		#N/A	#N/A	#N/A	#N/A	#N/A	#N/A		0				1	1																1	1	0.987784	1
ENSG00000204256	BRD2		#N/A	#N/A	#N/A	#N/A	#N/A	#N/A		0				1	1																		1	1
ENSG00000204257	HLA-DMA		#N/A	#N/A	#N/A	#N/A	#N/A	#N/A		0				1	1																1	1	0.139193	1
ENSG00000204264	PSMB8		#N/A	#N/A	#N/A	#N/A	#N/A	#N/A		0				1	1																1	1	0.222215	1
ENSG00000204293	OR8B2		#N/A	#N/A	#N/A	#N/A	#N/A	#N/A		0				1	1																		1	1
ENSG00000204311	DFNB59		#N/A	#N/A	#N/A	#N/A	#N/A	#N/A		0				1	1																		1	1
ENSG00000204335	SP5		#N/A	#N/A	#N/A	#N/A	#N/A	#N/A		0				1	1																		1	1
ENSG00000204347	BTBD17		#N/A	#N/A	#N/A	#N/A	#N/A	#N/A		0				1	1																		1	1
ENSG00000204356	RDBP		#N/A	#N/A	#N/A	#N/A	#N/A	#N/A		0				1	1																1	1	0.186115	1
ENSG00000204371	EHMT2		#N/A	#N/A	#N/A	#N/A	#N/A	#N/A		0				1	1																1	1	0.999891	1
ENSG00000204386	NEU1		#N/A	#N/A	#N/A	#N/A	#N/A	#N/A		0				1	1																		1	1
ENSG00000204406	MBD5		#N/A	#N/A	#N/A	#N/A	#N/A	#N/A		0				1	1																1	1	0.704291	1
ENSG00000204420	C6orf25		#N/A	#N/A	#N/A	#N/A	#N/A	#N/A		0				1	1																1	1	0.270771	1
ENSG00000204442	FAM155A		#N/A	#N/A	#N/A	#N/A	#N/A	#N/A		0				1	1																1	1	0.36702	1
ENSG00000204466	DGKK		#N/A	#N/A	#N/A	#N/A	#N/A	#N/A		0				1	1																1	1
ENSG00000204516	MICB		#N/A	#N/A	#N/A	#N/A	#N/A	#N/A		0				1	1																1	1	0.35382	1
ENSG00000204539	CDSN		#N/A	#N/A	#N/A	#N/A	#N/A	#N/A		0				1	1																1	1	0.331226	1
ENSG00000204574	ABCF1		#N/A	#N/A	#N/A	#N/A	#N/A	#N/A		0				1	1																		1	1
ENSG00000204577	LILRB3		#N/A	#N/A	#N/A	#N/A	#N/A	#N/A		0				1	1																1	1	0.59809	1
ENSG00000204604	ZNF468		#N/A	#N/A	#N/A	#N/A	#N/A	#N/A		0				1	1																		1	1
ENSG00000204612	FOXB2		#N/A	#N/A	#N/A	#N/A	#N/A	#N/A		0				1	1																1	1	0.527432	1
ENSG00000204644	ZFP57		#N/A	#N/A	#N/A	#N/A	#N/A	#N/A		0				1	1																		0.104581	1
ENSG00000204669	C9orf57		#N/A	#N/A	#N/A	#N/A	#N/A	#N/A		0				1	1																1	1
ENSG00000204683	C10orf113		#N/A	#N/A	#N/A	#N/A	#N/A	#N/A		0				1	1																1	1	0.132368	1
ENSG00000204688	OR2H1		#N/A	#N/A	#N/A	#N/A	#N/A	#N/A		0				1	1																		0.108222	1
ENSG00000204695	OR14J1		#N/A	#N/A	#N/A	#N/A	#N/A	#N/A		0				1	1																		1	1
ENSG00000204702	OR2J1		#N/A	#N/A	#N/A	#N/A	#N/A	#N/A		0				1	1																1	1
ENSG00000204713	TRIM27		#N/A	#N/A	#N/A	#N/A	#N/A	#N/A		0	TRUE			1	1																1	1	0.422249	1
ENSG00000204740	C10orf112		#N/A	#N/A	#N/A	#N/A	#N/A	#N/A		0				1	1																1	1
ENSG00000204764	RANBP17		#N/A	#N/A	#N/A	#N/A	#N/A	#N/A		0	TRUE			1	1																1	1	0.683818	1
ENSG00000204850			#N/A	#N/A	#N/A	#N/A	#N/A	#N/A		0				1	1																1	1
ENSG00000204851	PNMAL2		#N/A	#N/A	#N/A	#N/A	#N/A	#N/A		0				1	1																1	1	0.312458	1
ENSG00000204873	KRTAP9-3		#N/A	#N/A	#N/A	#N/A	#N/A	#N/A		0				1	1																		1	1
ENSG00000204897	KRT25		#N/A	#N/A	#N/A	#N/A	#N/A	#N/A		0				1	1																1	1	0.48915	1
ENSG00000204913	LRRC3C		#N/A	#N/A	#N/A	#N/A	#N/A	#N/A		0				1	1
ENSG00000204920	ZNF155		#N/A	#N/A	#N/A	#N/A	#N/A	#N/A		0				1	1																		1	1
ENSG00000204952	FBXO47		#N/A	#N/A	#N/A	#N/A	#N/A	#N/A		0				1	1																1	1	0.197039	1
ENSG00000204956	PCDHGA1		#N/A	#N/A	#N/A	#N/A	#N/A	#N/A		0				1	1																		1	1
ENSG00000204960	BLACE		#N/A	#N/A	#N/A	#N/A	#N/A	#N/A		0				1	1
ENSG00000204962	PCDHA8		#N/A	#N/A	#N/A	#N/A	#N/A	#N/A		0				1	1																1	1	0.995888	1
ENSG00000204983	PRSS1		#N/A	#N/A	#N/A	#N/A	#N/A	#N/A		0				1	1																1	1	0.291146	1
ENSG00000204991	SPIRE2		#N/A	#N/A	#N/A	#N/A	#N/A	#N/A		0				1	1																1	1	0.467813	1
ENSG00000205011			#N/A	#N/A	#N/A	#N/A	#N/A	#N/A		0				1	1																1	1
ENSG00000205030	OR5L2		#N/A	#N/A	#N/A	#N/A	#N/A	#N/A		0				1	1																1	1	0.399254	1
ENSG00000205047			#N/A	#N/A	#N/A	#N/A	#N/A	#N/A		0				1	1																1	1
ENSG00000205081	CXorf30		#N/A	#N/A	#N/A	#N/A	#N/A	#N/A		0				1	1
ENSG00000205084	TMEM231		#N/A	#N/A	#N/A	#N/A	#N/A	#N/A		0				1	1																		0.141964	1
ENSG00000205129	C4orf47		#N/A	#N/A	#N/A	#N/A	#N/A	#N/A		0				1	1																1	1
ENSG00000205143	ARID3C		#N/A	#N/A	#N/A	#N/A	#N/A	#N/A		0				1	1																		1	1
ENSG00000205318	GCNT6		#N/A	#N/A	#N/A	#N/A	#N/A	#N/A		0				1	1
ENSG00000205329	OR6C3		#N/A	#N/A	#N/A	#N/A	#N/A	#N/A		0				1	1																1	1	0.369817	1
ENSG00000205334			#N/A	#N/A	#N/A	#N/A	#N/A	#N/A		0				1	1																1	1
ENSG00000205336	GPR56		#N/A	#N/A	#N/A	#N/A	#N/A	#N/A		0				1	1																1	1	0.44924	1
ENSG00000205339	IPO7		#N/A	#N/A	#N/A	#N/A	#N/A	#N/A		0				1	1																1	1	0.240372	1
ENSG00000205352	PRR13		#N/A	#N/A	#N/A	#N/A	#N/A	#N/A		0				1	1																1	1	0.183528	1
ENSG00000205436	EXOC3L4		#N/A	#N/A	#N/A	#N/A	#N/A	#N/A		0				1	1																1	1	0.551859	1
ENSG00000205441	KRTAP10-7		#N/A	#N/A	#N/A	#N/A	#N/A	#N/A		0				1	1																1	1
ENSG00000205442	IZUMO3		#N/A	#N/A	#N/A	#N/A	#N/A	#N/A		0				1	1																1	1
ENSG00000205497	OR51A4		#N/A	#N/A	#N/A	#N/A	#N/A	#N/A		0				1	1																1	1	0.730682	1
ENSG00000205502	C2CD4B		#N/A	#N/A	#N/A	#N/A	#N/A	#N/A		0				1	1																1	1
ENSG00000205531	NAP1L4		#N/A	#N/A	#N/A	#N/A	#N/A	#N/A		0				1	1																		0.33576	1
ENSG00000205592	MUC19		#N/A	#N/A	#N/A	#N/A	#N/A	#N/A		0				1	1																1	1
ENSG00000205639	MFSD2B		#N/A	#N/A	#N/A	#N/A	#N/A	#N/A		0				1	1																		0.223883	1
ENSG00000205649	HTN3		#N/A	#N/A	#N/A	#N/A	#N/A	#N/A		0				1	1																1	1	0.256811	1
ENSG00000205667	ARSH		#N/A	#N/A	#N/A	#N/A	#N/A	#N/A		0				1	1																1	1	0.672784	1
ENSG00000205693	MANSC4		#N/A	#N/A	#N/A	#N/A	#N/A	#N/A		0				1	1																1	1
ENSG00000205795	CYS1		#N/A	#N/A	#N/A	#N/A	#N/A	#N/A		0				1	1																		0.0813147	1
ENSG00000205899	BHLHA9		#N/A	#N/A	#N/A	#N/A	#N/A	#N/A		0				1	1																1	1
ENSG00000205927	OLIG2		#N/A	#N/A	#N/A	#N/A	#N/A	#N/A		0	TRUE			1	1																		1	1
ENSG00000205978	NYNRIN		#N/A	#N/A	#N/A	#N/A	#N/A	#N/A		0				1	1																1	1	0.481933	1
ENSG00000206052	DOK6		#N/A	#N/A	#N/A	#N/A	#N/A	#N/A		0				1	1																1	1	0.678058	1
ENSG00000206053	HN1L		#N/A	#N/A	#N/A	#N/A	#N/A	#N/A		0				1	1																		0.050085	1
ENSG00000206075	SERPINB5		#N/A	#N/A	#N/A	#N/A	#N/A	#N/A		0				1	1																1	1	0.331695	1
ENSG00000206192	ANKRD20A9P		#N/A	#N/A	#N/A	#N/A	#N/A	#N/A		0				1	1
ENSG00000206422	LRRC30		#N/A	#N/A	#N/A	#N/A	#N/A	#N/A		0				1	1																1	1	0.325292	1
ENSG00000206474	OR10C1		#N/A	#N/A	#N/A	#N/A	#N/A	#N/A		0				1	1																1	1
ENSG00000206538	VGLL3		#N/A	#N/A	#N/A	#N/A	#N/A	#N/A		0				1	1																1	1	0.425991	1
ENSG00000206559	ZCWPW2		#N/A	#N/A	#N/A	#N/A	#N/A	#N/A		0				1	1																1	1	0.786288	1
ENSG00000206560	ANKRD28		#N/A	#N/A	#N/A	#N/A	#N/A	#N/A		0				1	1																1	1	0.539461	1
ENSG00000206561	COLQ		#N/A	#N/A	#N/A	#N/A	#N/A	#N/A		0				1	1																1	1	0.51145	1
ENSG00000206562	METTL6		#N/A	#N/A	#N/A	#N/A	#N/A	#N/A		0				1	1																1	1	0.327893	1
ENSG00000211451	GNRHR2		#N/A	#N/A	#N/A	#N/A	#N/A	#N/A		0				1	1
ENSG00000211644	IGLV1-51		#N/A	#N/A	#N/A	#N/A	#N/A	#N/A		0				1	1																1	1
ENSG00000211672	IGLV4-3		#N/A	#N/A	#N/A	#N/A	#N/A	#N/A		0				1	1
ENSG00000211734	TRBV5-1		#N/A	#N/A	#N/A	#N/A	#N/A	#N/A		0				1	1																1	1
ENSG00000211747	TRBV20-1		#N/A	#N/A	#N/A	#N/A	#N/A	#N/A		0				1	1																1	1
ENSG00000211770	TRBJ2-6		#N/A	#N/A	#N/A	#N/A	#N/A	#N/A		0				1	1																1	1
ENSG00000211772	TRBC2		#N/A	#N/A	#N/A	#N/A	#N/A	#N/A		0				1	1																1	1
ENSG00000211783	TRAV9-1		#N/A	#N/A	#N/A	#N/A	#N/A	#N/A		0				1	1																1	1
ENSG00000211784	TRAV10		#N/A	#N/A	#N/A	#N/A	#N/A	#N/A		0				1	1
ENSG00000211798	TRAV18		#N/A	#N/A	#N/A	#N/A	#N/A	#N/A		0				1	1																1	1
ENSG00000211821	TRDV2		#N/A	#N/A	#N/A	#N/A	#N/A	#N/A		0				1	1																1	1
ENSG00000211835	TRAJ56		#N/A	#N/A	#N/A	#N/A	#N/A	#N/A		0				1	1																1	1
ENSG00000211917	IGHD3-16		#N/A	#N/A	#N/A	#N/A	#N/A	#N/A		0				1	1
ENSG00000211928	IGHD5-5		#N/A	#N/A	#N/A	#N/A	#N/A	#N/A		0				1	1
ENSG00000211942	IGHV3-13		#N/A	#N/A	#N/A	#N/A	#N/A	#N/A		0				1	1																1	1
ENSG00000211944	IGHV3-16		#N/A	#N/A	#N/A	#N/A	#N/A	#N/A		0				1	1																1	1
ENSG00000211946	IGHV3-20		#N/A	#N/A	#N/A	#N/A	#N/A	#N/A		0				1	1																1	1
ENSG00000211959	IGHV4-39		#N/A	#N/A	#N/A	#N/A	#N/A	#N/A		0				1	1
ENSG00000211967	IGHV3-53		#N/A	#N/A	#N/A	#N/A	#N/A	#N/A		0				1	1
ENSG00000212694			#N/A	#N/A	#N/A	#N/A	#N/A	#N/A		0				1	1
ENSG00000212710	CTAGE1		#N/A	#N/A	#N/A	#N/A	#N/A	#N/A		0				1	1																1	1	0.876271	1
ENSG00000212722	KRTAP4-9		#N/A	#N/A	#N/A	#N/A	#N/A	#N/A		0				1	1																1	1
ENSG00000212916	KIAA1383		#N/A	#N/A	#N/A	#N/A	#N/A	#N/A		0				1	1																1	1	0.78587	1
ENSG00000213023	SYT3		#N/A	#N/A	#N/A	#N/A	#N/A	#N/A		0				1	1																1	1	0.476541	1
ENSG00000213047	DENND1B		#N/A	#N/A	#N/A	#N/A	#N/A	#N/A		0				1	1																		1	1
ENSG00000213145	CRIP1		#N/A	#N/A	#N/A	#N/A	#N/A	#N/A		0				1	1																1	1
ENSG00000213204	C6orf165		#N/A	#N/A	#N/A	#N/A	#N/A	#N/A		0				1	1																1	1
ENSG00000213213	KIAA1984		#N/A	#N/A	#N/A	#N/A	#N/A	#N/A		0				1	1																		0.168692	1
ENSG00000213471	TTLL13		#N/A	#N/A	#N/A	#N/A	#N/A	#N/A		0				1	1																1	1	0.305946	1
ENSG00000213523	SRA1		#N/A	#N/A	#N/A	#N/A	#N/A	#N/A		0				1	1																1	1	0.0378145	1
ENSG00000213563	C8orf82		#N/A	#N/A	#N/A	#N/A	#N/A	#N/A		0				1	1
ENSG00000213676	ATF6B		#N/A	#N/A	#N/A	#N/A	#N/A	#N/A		0				1	1																1	1	0.202557	1
ENSG00000213809	KLRK1		#N/A	#N/A	#N/A	#N/A	#N/A	#N/A		0				1	1																1	1	0.199819	1
ENSG00000213931	HBE1		#N/A	#N/A	#N/A	#N/A	#N/A	#N/A		0				1	1																1	1	0.178244	1
ENSG00000213967	ZNF726		#N/A	#N/A	#N/A	#N/A	#N/A	#N/A		0				1	1																1	1
ENSG00000213973	ZNF99		#N/A	#N/A	#N/A	#N/A	#N/A	#N/A		0				1	1																1	1	0.937654	1
ENSG00000213988	ZNF90		#N/A	#N/A	#N/A	#N/A	#N/A	#N/A		0				1	1
ENSG00000214029	ZNF891		#N/A	#N/A	#N/A	#N/A	#N/A	#N/A		0				1	1																1	1
ENSG00000214114	MYCBP		#N/A	#N/A	#N/A	#N/A	#N/A	#N/A		0				1	1																1	1	0.154642	1
ENSG00000214160	ALG3		#N/A	#N/A	#N/A	#N/A	#N/A	#N/A		0				1	1																1	1	0.234122	1
ENSG00000214215	C12orf74		#N/A	#N/A	#N/A	#N/A	#N/A	#N/A		0				1	1																1	1	0.117033	1
ENSG00000214456	PLIN5		#N/A	#N/A	#N/A	#N/A	#N/A	#N/A		0				1	1																1	1	0.387686	1
ENSG00000214655	ZSWIM8		#N/A	#N/A	#N/A	#N/A	#N/A	#N/A		0				1	1																1	1	0.942795	1
ENSG00000214694	ARHGEF33		#N/A	#N/A	#N/A	#N/A	#N/A	#N/A		0				1	1																1	1
ENSG00000214717	ZBED1		#N/A	#N/A	#N/A	#N/A	#N/A	#N/A		0				1	1																		1	1
ENSG00000214756	METTL12		#N/A	#N/A	#N/A	#N/A	#N/A	#N/A		0				1	1																1	1	0.264066	1
ENSG00000214954	LRRC69		#N/A	#N/A	#N/A	#N/A	#N/A	#N/A		0				1	1
ENSG00000215045	GRID2IP		#N/A	#N/A	#N/A	#N/A	#N/A	#N/A		0				1	1																1	1
ENSG00000215066	C9orf38		#N/A	#N/A	#N/A	#N/A	#N/A	#N/A		0				1	1																1	1
ENSG00000215182	MUC5AC		#N/A	#N/A	#N/A	#N/A	#N/A	#N/A		0				1	1																1	1
ENSG00000215193	PEX26		#N/A	#N/A	#N/A	#N/A	#N/A	#N/A		0				1	1																		0.0710875	1
ENSG00000215262	KCNU1		#N/A	#N/A	#N/A	#N/A	#N/A	#N/A		0				1	1																1	1	0.810092	1
ENSG00000215421	ZNF407		#N/A	#N/A	#N/A	#N/A	#N/A	#N/A		0				1	1																1	1	0.994941	1
ENSG00000215475	SIAH3		#N/A	#N/A	#N/A	#N/A	#N/A	#N/A		0				1	1																1	1	0.109048	1
ENSG00000215548			#N/A	#N/A	#N/A	#N/A	#N/A	#N/A		0				1	1
ENSG00000215568	GAB4		#N/A	#N/A	#N/A	#N/A	#N/A	#N/A		0				1	1																1	1	0.633075	1
ENSG00000215788	TNFRSF25		#N/A	#N/A	#N/A	#N/A	#N/A	#N/A		0				1	1																1	1	0.123035	1
ENSG00000215915	ATAD3C		#N/A	#N/A	#N/A	#N/A	#N/A	#N/A		0				1	1																1	1	0.278221	1
ENSG00000216671	CCNYL3		#N/A	#N/A	#N/A	#N/A	#N/A	#N/A		0				1	1
ENSG00000218018			#N/A	#N/A	#N/A	#N/A	#N/A	#N/A		0				1	1
ENSG00000218336	TENM3		#N/A	#N/A	#N/A	#N/A	#N/A	#N/A		0				1	1
ENSG00000218416			#N/A	#N/A	#N/A	#N/A	#N/A	#N/A		0				1	1																1	1
ENSG00000218823	PAPOLB		#N/A	#N/A	#N/A	#N/A	#N/A	#N/A		0				1	1																		1	1
ENSG00000218891	ZNF579		#N/A	#N/A	#N/A	#N/A	#N/A	#N/A		0				1	1																1	1	0.538449	1
ENSG00000219159			#N/A	#N/A	#N/A	#N/A	#N/A	#N/A		0				1	1																1	1
ENSG00000219435	C11orf20		#N/A	#N/A	#N/A	#N/A	#N/A	#N/A		0				1	1																1	1	0.187928	1
ENSG00000219665			#N/A	#N/A	#N/A	#N/A	#N/A	#N/A		0				1	1
ENSG00000220008	LINGO3		#N/A	#N/A	#N/A	#N/A	#N/A	#N/A		0				1	1																		1	1
ENSG00000220032			#N/A	#N/A	#N/A	#N/A	#N/A	#N/A		0				1	1
ENSG00000221845	C7orf65		#N/A	#N/A	#N/A	#N/A	#N/A	#N/A		0				1	1																		1	1
ENSG00000221855	TAS2R41		#N/A	#N/A	#N/A	#N/A	#N/A	#N/A		0				1	1																1	1	0.168373	1
ENSG00000221864	KRTAP12-2		#N/A	#N/A	#N/A	#N/A	#N/A	#N/A		0				1	1																		1	1
ENSG00000221866	PLXNA4		#N/A	#N/A	#N/A	#N/A	#N/A	#N/A		0				1	1																1	1	0.66136	1
ENSG00000221880	KRTAP1-3		#N/A	#N/A	#N/A	#N/A	#N/A	#N/A		0				1	1																		1	1
ENSG00000221888	OR1C1		#N/A	#N/A	#N/A	#N/A	#N/A	#N/A		0				1	1																		1	1
ENSG00000221926	TRIM16		#N/A	#N/A	#N/A	#N/A	#N/A	#N/A		0				1	1																1	1	0.564043	1
ENSG00000221931	OR6X1		#N/A	#N/A	#N/A	#N/A	#N/A	#N/A		0				1	1																1	1	0.418553	1
ENSG00000221938	OR2A14		#N/A	#N/A	#N/A	#N/A	#N/A	#N/A		0				1	1																1	1	0.465305	1
ENSG00000221955	SLC12A8		#N/A	#N/A	#N/A	#N/A	#N/A	#N/A		0				1	1																1	1	0.647671	1
ENSG00000221957	KIR2DS4		#N/A	#N/A	#N/A	#N/A	#N/A	#N/A		0				1	1																		0.187635	1
ENSG00000221961	PRR21		#N/A	#N/A	#N/A	#N/A	#N/A	#N/A		0				1	1																		1	1
ENSG00000221978	CCNL2		#N/A	#N/A	#N/A	#N/A	#N/A	#N/A		0				1	1																		1	1
ENSG00000221983	UBA52		#N/A	#N/A	#N/A	#N/A	#N/A	#N/A		0				1	1																		0.0629483	1
ENSG00000221986	MYBPHL		#N/A	#N/A	#N/A	#N/A	#N/A	#N/A		0				1	1																		1	1
ENSG00000221996	OR52B4		#N/A	#N/A	#N/A	#N/A	#N/A	#N/A		0				1	1
ENSG00000223388			#N/A	#N/A	#N/A	#N/A	#N/A	#N/A		0				1	1																1	1
ENSG00000223648	IGHV3-64		#N/A	#N/A	#N/A	#N/A	#N/A	#N/A		0				1	1																1	1
ENSG00000223802	CERS1		#N/A	#N/A	#N/A	#N/A	#N/A	#N/A		0				1	1																1	1	0.304927	1
ENSG00000224078	SNHG14		#N/A	#N/A	#N/A	#N/A	#N/A	#N/A		0				1	1
ENSG00000224153			#N/A	#N/A	#N/A	#N/A	#N/A	#N/A		0				1	1																1	1
ENSG00000224236	MRRFP1		#N/A	#N/A	#N/A	#N/A	#N/A	#N/A		0				1	1																1	1
ENSG00000224265			#N/A	#N/A	#N/A	#N/A	#N/A	#N/A		0				1	1																1	1
ENSG00000224389	C4B		#N/A	#N/A	#N/A	#N/A	#N/A	#N/A		0				1	1																		0.632699	1
ENSG00000224429	LINC00422		#N/A	#N/A	#N/A	#N/A	#N/A	#N/A		0				1	1																1	1
ENSG00000224609			#N/A	#N/A	#N/A	#N/A	#N/A	#N/A		0				1	1																1	1
ENSG00000224610			#N/A	#N/A	#N/A	#N/A	#N/A	#N/A		0				1	1
ENSG00000224821	COL4A2-AS2		#N/A	#N/A	#N/A	#N/A	#N/A	#N/A		0				1	1
ENSG00000224940	PRRT4		#N/A	#N/A	#N/A	#N/A	#N/A	#N/A		0				1	1																1	1
ENSG00000225006			#N/A	#N/A	#N/A	#N/A	#N/A	#N/A		0				1	1
ENSG00000225087			#N/A	#N/A	#N/A	#N/A	#N/A	#N/A		0				1	1																1	1
ENSG00000225485	ARHGAP23		#N/A	#N/A	#N/A	#N/A	#N/A	#N/A		0				1	1
ENSG00000225738	NRG3-AS1		#N/A	#N/A	#N/A	#N/A	#N/A	#N/A		0				1	1
ENSG00000225811			#N/A	#N/A	#N/A	#N/A	#N/A	#N/A		0				1	1
ENSG00000225825	IGHD6-25		#N/A	#N/A	#N/A	#N/A	#N/A	#N/A		0				1	1																1	1
ENSG00000225828			#N/A	#N/A	#N/A	#N/A	#N/A	#N/A		0				1	1
ENSG00000225950	NTF4		#N/A	#N/A	#N/A	#N/A	#N/A	#N/A		0				1	1																1	1	0.0696779	1
ENSG00000225969	ABHD11-AS1		#N/A	#N/A	#N/A	#N/A	#N/A	#N/A		0				1	1
ENSG00000225996			#N/A	#N/A	#N/A	#N/A	#N/A	#N/A		0				1	1																1	1
ENSG00000226185	TRIM64FP		#N/A	#N/A	#N/A	#N/A	#N/A	#N/A		0				1	1
ENSG00000226296			#N/A	#N/A	#N/A	#N/A	#N/A	#N/A		0				1	1
ENSG00000226321			#N/A	#N/A	#N/A	#N/A	#N/A	#N/A		0				1	1																1	1
ENSG00000226364			#N/A	#N/A	#N/A	#N/A	#N/A	#N/A		0				1	1
ENSG00000226487			#N/A	#N/A	#N/A	#N/A	#N/A	#N/A		0				1	1
ENSG00000226604			#N/A	#N/A	#N/A	#N/A	#N/A	#N/A		0				1	1
ENSG00000226655			#N/A	#N/A	#N/A	#N/A	#N/A	#N/A		0				1	1
ENSG00000226759			#N/A	#N/A	#N/A	#N/A	#N/A	#N/A		0				1	1
ENSG00000226950	DANCR		#N/A	#N/A	#N/A	#N/A	#N/A	#N/A		0				1	1
ENSG00000226994			#N/A	#N/A	#N/A	#N/A	#N/A	#N/A		0				1	1
ENSG00000227011	C17orf112		#N/A	#N/A	#N/A	#N/A	#N/A	#N/A		0				1	1
ENSG00000227059	ANHX		#N/A	#N/A	#N/A	#N/A	#N/A	#N/A		0				1	1																1	1
ENSG00000227536			#N/A	#N/A	#N/A	#N/A	#N/A	#N/A		0				1	1																1	1
ENSG00000227674	LINC00355		#N/A	#N/A	#N/A	#N/A	#N/A	#N/A		0				1	1
ENSG00000227706			#N/A	#N/A	#N/A	#N/A	#N/A	#N/A		0				1	1
ENSG00000227729	RD3L		#N/A	#N/A	#N/A	#N/A	#N/A	#N/A		0				1	1																1	1
ENSG00000227895			#N/A	#N/A	#N/A	#N/A	#N/A	#N/A		0				1	1
ENSG00000227906	SNAP25-AS1		#N/A	#N/A	#N/A	#N/A	#N/A	#N/A		0				1	1
ENSG00000227938			#N/A	#N/A	#N/A	#N/A	#N/A	#N/A		0				1	1
ENSG00000228065			#N/A	#N/A	#N/A	#N/A	#N/A	#N/A		0				1	1
ENSG00000228095			#N/A	#N/A	#N/A	#N/A	#N/A	#N/A		0				1	1
ENSG00000228120			#N/A	#N/A	#N/A	#N/A	#N/A	#N/A		0				1	1																1	1
ENSG00000228300	C19orf24		#N/A	#N/A	#N/A	#N/A	#N/A	#N/A		0				1	1
ENSG00000228409	CCT6P1		#N/A	#N/A	#N/A	#N/A	#N/A	#N/A		0				1	1
ENSG00000228495			#N/A	#N/A	#N/A	#N/A	#N/A	#N/A		0				1	1
ENSG00000228594	C1orf233		#N/A	#N/A	#N/A	#N/A	#N/A	#N/A		0				1	1
ENSG00000228624			#N/A	#N/A	#N/A	#N/A	#N/A	#N/A		0				1	1
ENSG00000228723	SRGAP3-AS2		#N/A	#N/A	#N/A	#N/A	#N/A	#N/A		0				1	1
ENSG00000228768			#N/A	#N/A	#N/A	#N/A	#N/A	#N/A		0				1	1																1	1
ENSG00000228876			#N/A	#N/A	#N/A	#N/A	#N/A	#N/A		0				1	1
ENSG00000229239			#N/A	#N/A	#N/A	#N/A	#N/A	#N/A		0				1	1
ENSG00000229415	SFTA3		#N/A	#N/A	#N/A	#N/A	#N/A	#N/A		0				1	1																		0.107628	1
ENSG00000229474	PATL2		#N/A	#N/A	#N/A	#N/A	#N/A	#N/A		0				1	1																1	1
ENSG00000229711			#N/A	#N/A	#N/A	#N/A	#N/A	#N/A		0				1	1																1	1
ENSG00000229832			#N/A	#N/A	#N/A	#N/A	#N/A	#N/A		0				1	1																1	1
ENSG00000229967			#N/A	#N/A	#N/A	#N/A	#N/A	#N/A		0				1	1																1	1
ENSG00000230062			#N/A	#N/A	#N/A	#N/A	#N/A	#N/A		0				1	1																1	1
ENSG00000230333			#N/A	#N/A	#N/A	#N/A	#N/A	#N/A		0				1	1
ENSG00000230453	ANKRD18B		#N/A	#N/A	#N/A	#N/A	#N/A	#N/A		0				1	1																1	1
ENSG00000230525			#N/A	#N/A	#N/A	#N/A	#N/A	#N/A		0				1	1
ENSG00000230537			#N/A	#N/A	#N/A	#N/A	#N/A	#N/A		0				1	1
ENSG00000230768			#N/A	#N/A	#N/A	#N/A	#N/A	#N/A		0				1	1
ENSG00000230786			#N/A	#N/A	#N/A	#N/A	#N/A	#N/A		0				1	1																1	1
ENSG00000230797	YY2		#N/A	#N/A	#N/A	#N/A	#N/A	#N/A		0				1	1																1	1	0.127771	1
ENSG00000230825			#N/A	#N/A	#N/A	#N/A	#N/A	#N/A		0				1	1
ENSG00000230873			#N/A	#N/A	#N/A	#N/A	#N/A	#N/A		0				1	1																1	1
ENSG00000231068	KRTAP21-3		#N/A	#N/A	#N/A	#N/A	#N/A	#N/A		0				1	1																1	1
ENSG00000231192	OR5H1		#N/A	#N/A	#N/A	#N/A	#N/A	#N/A		0				1	1																		1	1
ENSG00000231312			#N/A	#N/A	#N/A	#N/A	#N/A	#N/A		0				1	1
ENSG00000231944	PHKA1-AS1		#N/A	#N/A	#N/A	#N/A	#N/A	#N/A		0				1	1
ENSG00000231952			#N/A	#N/A	#N/A	#N/A	#N/A	#N/A		0				1	1
ENSG00000232040	SCAND3		#N/A	#N/A	#N/A	#N/A	#N/A	#N/A		0				1	1																1	1	0.559458	1
ENSG00000232225			#N/A	#N/A	#N/A	#N/A	#N/A	#N/A		0				1	1																1	1
ENSG00000232263	KRTAP25-1		#N/A	#N/A	#N/A	#N/A	#N/A	#N/A		0				1	1
ENSG00000232434	C9orf172		#N/A	#N/A	#N/A	#N/A	#N/A	#N/A		0				1	1																		1	1
ENSG00000232613			#N/A	#N/A	#N/A	#N/A	#N/A	#N/A		0				1	1
ENSG00000232656	IDI2-AS1		#N/A	#N/A	#N/A	#N/A	#N/A	#N/A		0				1	1																1	1
ENSG00000232694	LYPD8		#N/A	#N/A	#N/A	#N/A	#N/A	#N/A		0				1	1
ENSG00000232991			#N/A	#N/A	#N/A	#N/A	#N/A	#N/A		0				1	1
ENSG00000233217	C1orf81		#N/A	#N/A	#N/A	#N/A	#N/A	#N/A		0				1	1																1	1
ENSG00000233403			#N/A	#N/A	#N/A	#N/A	#N/A	#N/A		0				1	1
ENSG00000233436	BTBD18		#N/A	#N/A	#N/A	#N/A	#N/A	#N/A		0				1	1																1	1
ENSG00000233491			#N/A	#N/A	#N/A	#N/A	#N/A	#N/A		0				1	1
ENSG00000233493	TMEM238		#N/A	#N/A	#N/A	#N/A	#N/A	#N/A		0				1	1																1	1
ENSG00000233502			#N/A	#N/A	#N/A	#N/A	#N/A	#N/A		0				1	1																1	1
ENSG00000233611			#N/A	#N/A	#N/A	#N/A	#N/A	#N/A		0				1	1																1	1
ENSG00000233701	PRR23C		#N/A	#N/A	#N/A	#N/A	#N/A	#N/A		0				1	1
ENSG00000233760			#N/A	#N/A	#N/A	#N/A	#N/A	#N/A		0				1	1
ENSG00000234089			#N/A	#N/A	#N/A	#N/A	#N/A	#N/A		0				1	1
ENSG00000234223			#N/A	#N/A	#N/A	#N/A	#N/A	#N/A		0				1	1
ENSG00000234284	ZNF879		#N/A	#N/A	#N/A	#N/A	#N/A	#N/A		0				1	1																1	1
ENSG00000234362			#N/A	#N/A	#N/A	#N/A	#N/A	#N/A		0				1	1
ENSG00000234545	FAM133B		#N/A	#N/A	#N/A	#N/A	#N/A	#N/A		0				1	1																1	1	0.0468139	1
ENSG00000234560	OR10G8		#N/A	#N/A	#N/A	#N/A	#N/A	#N/A		0				1	1																1	1	0.660439	1
ENSG00000234631			#N/A	#N/A	#N/A	#N/A	#N/A	#N/A		0				1	1																1	1
ENSG00000234741	GAS5		#N/A	#N/A	#N/A	#N/A	#N/A	#N/A		0				1	1
ENSG00000234787	LINC00458		#N/A	#N/A	#N/A	#N/A	#N/A	#N/A		0				1	1
ENSG00000234899			#N/A	#N/A	#N/A	#N/A	#N/A	#N/A		0				1	1
ENSG00000235034	C19orf81		#N/A	#N/A	#N/A	#N/A	#N/A	#N/A		0				1	1
ENSG00000235199	CYP2C58P		#N/A	#N/A	#N/A	#N/A	#N/A	#N/A		0				1	1
ENSG00000235268	KDM4E		#N/A	#N/A	#N/A	#N/A	#N/A	#N/A		0				1	1																1	1
ENSG00000235333			#N/A	#N/A	#N/A	#N/A	#N/A	#N/A		0				1	1
ENSG00000235597			#N/A	#N/A	#N/A	#N/A	#N/A	#N/A		0				1	1
ENSG00000235608	NKX1-1		#N/A	#N/A	#N/A	#N/A	#N/A	#N/A		0				1	1
ENSG00000235731			#N/A	#N/A	#N/A	#N/A	#N/A	#N/A		0				1	1
ENSG00000235878			#N/A	#N/A	#N/A	#N/A	#N/A	#N/A		0				1	1																1	1
ENSG00000236039			#N/A	#N/A	#N/A	#N/A	#N/A	#N/A		0				1	1
ENSG00000236130			#N/A	#N/A	#N/A	#N/A	#N/A	#N/A		0				1	1
ENSG00000236268			#N/A	#N/A	#N/A	#N/A	#N/A	#N/A		0				1	1
ENSG00000236274			#N/A	#N/A	#N/A	#N/A	#N/A	#N/A		0				1	1
ENSG00000236333	TRHDE-AS1		#N/A	#N/A	#N/A	#N/A	#N/A	#N/A		0				1	1
ENSG00000236352			#N/A	#N/A	#N/A	#N/A	#N/A	#N/A		0				1	1																1	1
ENSG00000236370			#N/A	#N/A	#N/A	#N/A	#N/A	#N/A		0				1	1
ENSG00000236473			#N/A	#N/A	#N/A	#N/A	#N/A	#N/A		0				1	1																1	1
ENSG00000236526			#N/A	#N/A	#N/A	#N/A	#N/A	#N/A		0				1	1																1	1
ENSG00000236548			#N/A	#N/A	#N/A	#N/A	#N/A	#N/A		0				1	1
ENSG00000236651			#N/A	#N/A	#N/A	#N/A	#N/A	#N/A		0				1	1																1	1
ENSG00000236758	MTUS2-AS2		#N/A	#N/A	#N/A	#N/A	#N/A	#N/A		0				1	1																1	1
ENSG00000236770			#N/A	#N/A	#N/A	#N/A	#N/A	#N/A		0				1	1
ENSG00000236950			#N/A	#N/A	#N/A	#N/A	#N/A	#N/A		0				1	1
ENSG00000236969	GGT8P		#N/A	#N/A	#N/A	#N/A	#N/A	#N/A		0				1	1
ENSG00000237125			#N/A	#N/A	#N/A	#N/A	#N/A	#N/A		0				1	1
ENSG00000237412			#N/A	#N/A	#N/A	#N/A	#N/A	#N/A		0				1	1
ENSG00000237435			#N/A	#N/A	#N/A	#N/A	#N/A	#N/A		0				1	1
ENSG00000237764			#N/A	#N/A	#N/A	#N/A	#N/A	#N/A		0				1	1																1	1
ENSG00000237832			#N/A	#N/A	#N/A	#N/A	#N/A	#N/A		0				1	1																1	1
ENSG00000237919			#N/A	#N/A	#N/A	#N/A	#N/A	#N/A		0				1	1
ENSG00000238156			#N/A	#N/A	#N/A	#N/A	#N/A	#N/A		0				1	1
ENSG00000238243	OR2W3		#N/A	#N/A	#N/A	#N/A	#N/A	#N/A		0				1	1																		1	1
ENSG00000239305	RNF103		#N/A	#N/A	#N/A	#N/A	#N/A	#N/A		0				1	1																		1	1
ENSG00000239652			#N/A	#N/A	#N/A	#N/A	#N/A	#N/A		0				1	1
ENSG00000239886	KRTAP9-2		#N/A	#N/A	#N/A	#N/A	#N/A	#N/A		0				1	1																		1	1
ENSG00000240184	PCDHGC3		#N/A	#N/A	#N/A	#N/A	#N/A	#N/A		0				1	1																		1	1
ENSG00000240303	ACAD11		#N/A	#N/A	#N/A	#N/A	#N/A	#N/A		0				1	1																1	1	0.461955	1
ENSG00000240386	LCE1F		#N/A	#N/A	#N/A	#N/A	#N/A	#N/A		0				1	1																1	1	0.164298	1
ENSG00000240449			#N/A	#N/A	#N/A	#N/A	#N/A	#N/A		0				1	1
ENSG00000240583	AQP1		#N/A	#N/A	#N/A	#N/A	#N/A	#N/A		0				1	1																1	1	0.49487	1
ENSG00000240694	PNMA2		#N/A	#N/A	#N/A	#N/A	#N/A	#N/A		0				1	1																		1	1
ENSG00000240764	PCDHGC5		#N/A	#N/A	#N/A	#N/A	#N/A	#N/A		0				1	1																1	1	0.986456	1
ENSG00000240770	C21orf91-OT1		#N/A	#N/A	#N/A	#N/A	#N/A	#N/A		0				1	1
ENSG00000241128	OR14A2		#N/A	#N/A	#N/A	#N/A	#N/A	#N/A		0				1	1																1	1
ENSG00000241351	IGKV3-11		#N/A	#N/A	#N/A	#N/A	#N/A	#N/A		0				1	1																1	1
ENSG00000241399	CD302		#N/A	#N/A	#N/A	#N/A	#N/A	#N/A		0				1	1																1	1	0.0948854	1
ENSG00000241484	ARHGAP8		#N/A	#N/A	#N/A	#N/A	#N/A	#N/A		0				1	1																		1	1
ENSG00000241644	INMT		#N/A	#N/A	#N/A	#N/A	#N/A	#N/A		0				1	1																		1	1
ENSG00000241825			#N/A	#N/A	#N/A	#N/A	#N/A	#N/A		0				1	1
ENSG00000241878	PISD		#N/A	#N/A	#N/A	#N/A	#N/A	#N/A		0				1	1																1	1	0.329864	1
ENSG00000241945	PWP2		#N/A	#N/A	#N/A	#N/A	#N/A	#N/A		0				1	1																1	1	0.656533	1
ENSG00000241973	PI4KA		#N/A	#N/A	#N/A	#N/A	#N/A	#N/A		0				1	1																		0.996589	1
ENSG00000241978	AKAP2		#N/A	#N/A	#N/A	#N/A	#N/A	#N/A		0				1	1																1	1	0.255853	1
ENSG00000242173	ARHGDIG		#N/A	#N/A	#N/A	#N/A	#N/A	#N/A		0				1	1																1	1	0.178077	1
ENSG00000242247	ARFGAP3		#N/A	#N/A	#N/A	#N/A	#N/A	#N/A		0				1	1																1	1	0.548995	1
ENSG00000242282			#N/A	#N/A	#N/A	#N/A	#N/A	#N/A		0				1	1
ENSG00000242550	SERPINB10		#N/A	#N/A	#N/A	#N/A	#N/A	#N/A		0				1	1																1	1	0.463828	1
ENSG00000242574	HLA-DMB		#N/A	#N/A	-1	#N/A	#N/A	#N/A		0				1	1																1	1	0.139148	1
ENSG00000242715	CCDC169		#N/A	#N/A	#N/A	#N/A	#N/A	#N/A		0				1	1																1	1
ENSG00000243040	RBMY2FP		#N/A	#N/A	#N/A	#N/A	#N/A	#N/A		0				1	1
ENSG00000243063	IGKV3-7		#N/A	#N/A	#N/A	#N/A	#N/A	#N/A		0				1	1																1	1
ENSG00000243130	PSG11		#N/A	#N/A	#N/A	#N/A	#N/A	#N/A		0				1	1																1	1	0.400414	1
ENSG00000243156	MICAL3		#N/A	#N/A	#N/A	#N/A	#N/A	#N/A		0				1	1																		0.874566	1
ENSG00000243486			#N/A	#N/A	#N/A	#N/A	#N/A	#N/A		0				1	1
ENSG00000243708	PLA2G4B		#N/A	#N/A	#N/A	#N/A	#N/A	#N/A		0				1	1																1	1	0.508574	1
ENSG00000243772	KIR2DL3		#N/A	#N/A	#N/A	#N/A	#N/A	#N/A		0				1	1																1	1	0.218461	1
ENSG00000243943	ZNF512		#N/A	#N/A	#N/A	#N/A	#N/A	#N/A		0				1	1																1	1	0.187501	1
ENSG00000244242	IFITM10		#N/A	#N/A	#N/A	#N/A	#N/A	#N/A		0				1	1																1	1
ENSG00000244537	KRTAP4-2		#N/A	#N/A	#N/A	#N/A	#N/A	#N/A		0				1	1																1	1	0.0552	1
ENSG00000244607	CCDC13		#N/A	#N/A	#N/A	#N/A	#N/A	#N/A		0				1	1																1	1	0.292194	1
ENSG00000244754	N4BP2L2		#N/A	#N/A	#N/A	#N/A	#N/A	#N/A		0				1	1																1	1	0.491421	1
ENSG00000245680	ZNF585B		#N/A	#N/A	#N/A	#N/A	#N/A	#N/A		0				1	1																1	1	0.748232	1
ENSG00000245812			#N/A	#N/A	#N/A	#N/A	#N/A	#N/A		0				1	1
ENSG00000247077	PGAM5		#N/A	#N/A	#N/A	#N/A	#N/A	#N/A		0				1	1																1	1	0.208465	1
ENSG00000248405	PRR5-ARHGAP8		#N/A	#N/A	#N/A	#N/A	#N/A	#N/A		0				1	1																		1	1
ENSG00000248434			#N/A	#N/A	#N/A	#N/A	#N/A	#N/A		0				1	1
ENSG00000248478			#N/A	#N/A	#N/A	#N/A	#N/A	#N/A		0				1	1
ENSG00000248490			#N/A	#N/A	#N/A	#N/A	#N/A	#N/A		0				1	1
ENSG00000248543			#N/A	#N/A	#N/A	#N/A	#N/A	#N/A		0				1	1
ENSG00000248672	LY75-CD302		#N/A	#N/A	#N/A	#N/A	#N/A	#N/A		0				1	1																1	1
ENSG00000248676			#N/A	#N/A	#N/A	#N/A	#N/A	#N/A		0				1	1
ENSG00000248763			#N/A	#N/A	#N/A	#N/A	#N/A	#N/A		0				1	1
ENSG00000248872			#N/A	#N/A	#N/A	#N/A	#N/A	#N/A		0				1	1
ENSG00000248873			#N/A	#N/A	#N/A	#N/A	#N/A	#N/A		0				1	1
ENSG00000248958	ZSWIM5P3		#N/A	#N/A	#N/A	#N/A	#N/A	#N/A		0				1	1																1	1
ENSG00000249069			#N/A	#N/A	#N/A	#N/A	#N/A	#N/A		0				1	1
ENSG00000249158	PCDHA11		#N/A	#N/A	#N/A	#N/A	#N/A	#N/A		0				1	1																1	1	0.254605	1
ENSG00000249471	ZNF324B		#N/A	#N/A	#N/A	#N/A	#N/A	#N/A		0				1	1																		1	1
ENSG00000249545			#N/A	#N/A	#N/A	#N/A	#N/A	#N/A		0				1	1
ENSG00000249861	LGALS16		#N/A	#N/A	#N/A	#N/A	#N/A	#N/A		0				1	1																1	1
ENSG00000249884	RNF103-CHMP3		#N/A	#N/A	#N/A	#N/A	#N/A	#N/A		0				1	1
ENSG00000250026			#N/A	#N/A	#N/A	#N/A	#N/A	#N/A		0				1	1
ENSG00000250043			#N/A	#N/A	#N/A	#N/A	#N/A	#N/A		0				1	1																1	1
ENSG00000250060			#N/A	#N/A	#N/A	#N/A	#N/A	#N/A		0				1	1
ENSG00000250305	KIAA1456		#N/A	#N/A	#N/A	#N/A	#N/A	#N/A		0				1	1																1	1	0.949628	1
ENSG00000250361	GYPB		#N/A	#N/A	#N/A	#N/A	#N/A	#N/A		0				1	1																1	1	0.449385	1
ENSG00000250423	KIAA1210		#N/A	#N/A	#N/A	#N/A	#N/A	#N/A		0				1	1																		0.485431	1
ENSG00000250424			#N/A	#N/A	#N/A	#N/A	#N/A	#N/A		0				1	1																1	1
ENSG00000250447			#N/A	#N/A	#N/A	#N/A	#N/A	#N/A		0				1	1
ENSG00000250487			#N/A	#N/A	#N/A	#N/A	#N/A	#N/A		0				1	1																1	1
ENSG00000250604			#N/A	#N/A	#N/A	#N/A	#N/A	#N/A		0				1	1
ENSG00000250644			#N/A	#N/A	#N/A	#N/A	#N/A	#N/A		0				1	1																1	1
ENSG00000250709	CCDC169-SOHLH2		#N/A	#N/A	#N/A	#N/A	#N/A	#N/A		0				1	1																1	1
ENSG00000250733	C8orf17		#N/A	#N/A	#N/A	#N/A	#N/A	#N/A		0				1	1
ENSG00000250741	NT5C1B-RDH14		#N/A	#N/A	#N/A	#N/A	#N/A	#N/A		0				1	1																1	1
ENSG00000251339			#N/A	#N/A	#N/A	#N/A	#N/A	#N/A		0				1	1
ENSG00000251446			#N/A	#N/A	#N/A	#N/A	#N/A	#N/A		0				1	1
ENSG00000251695			#N/A	#N/A	#N/A	#N/A	#N/A	#N/A		0				1	1																1	1
ENSG00000253205			#N/A	#N/A	#N/A	#N/A	#N/A	#N/A		0				1	1
ENSG00000253305	PCDHGB6		#N/A	#N/A	#N/A	#N/A	#N/A	#N/A		0				1	1																		1	1
ENSG00000253315			#N/A	#N/A	#N/A	#N/A	#N/A	#N/A		0				1	1
ENSG00000253350			#N/A	#N/A	#N/A	#N/A	#N/A	#N/A		0				1	1																1	1
ENSG00000253434			#N/A	#N/A	#N/A	#N/A	#N/A	#N/A		0				1	1
ENSG00000253485	PCDHGA5		#N/A	#N/A	#N/A	#N/A	#N/A	#N/A		0				1	1																1	1	0.50151	1
ENSG00000253548	PYDC2		#N/A	#N/A	#N/A	#N/A	#N/A	#N/A		0				1	1																		1	1
ENSG00000253608			#N/A	#N/A	#N/A	#N/A	#N/A	#N/A		0				1	1
ENSG00000253626	EIF5AL1		#N/A	#N/A	#N/A	#N/A	#N/A	#N/A		0				1	1																1	1	0.21289	1
ENSG00000253660			#N/A	#N/A	#N/A	#N/A	#N/A	#N/A		0				1	1
ENSG00000253695			#N/A	#N/A	#N/A	#N/A	#N/A	#N/A		0				1	1																1	1
ENSG00000253729	PRKDC		#N/A	#N/A	#N/A	#N/A	#N/A	#N/A		0				1	1																1	1	0.999203	1
ENSG00000253818	IGLV1-41		#N/A	#N/A	#N/A	#N/A	#N/A	#N/A		0				1	1
ENSG00000253873	PCDHGA11		#N/A	#N/A	#N/A	#N/A	#N/A	#N/A		0				1	1																1	1	0.518356	1
ENSG00000253910	PCDHGB2		#N/A	#N/A	#N/A	#N/A	#N/A	#N/A		0				1	1																1	1	0.927901	1
ENSG00000254038			#N/A	#N/A	#N/A	#N/A	#N/A	#N/A		0				1	1
ENSG00000254066			#N/A	#N/A	#N/A	#N/A	#N/A	#N/A		0				1	1
ENSG00000254126	CD8BP		#N/A	#N/A	#N/A	#N/A	#N/A	#N/A		0				1	1
ENSG00000254138			#N/A	#N/A	#N/A	#N/A	#N/A	#N/A		0				1	1
ENSG00000254154			#N/A	#N/A	#N/A	#N/A	#N/A	#N/A		0				1	1																1	1
ENSG00000254221	PCDHGB1		#N/A	#N/A	#N/A	#N/A	#N/A	#N/A		0				1	1																		1	1
ENSG00000254286			#N/A	#N/A	#N/A	#N/A	#N/A	#N/A		0				1	1
ENSG00000254291			#N/A	#N/A	#N/A	#N/A	#N/A	#N/A		0				1	1
ENSG00000254535	PABPC4L		#N/A	#N/A	#N/A	#N/A	#N/A	#N/A		0				1	1
ENSG00000254562			#N/A	#N/A	#N/A	#N/A	#N/A	#N/A		0				1	1
ENSG00000254568			#N/A	#N/A	#N/A	#N/A	#N/A	#N/A		0				1	1
ENSG00000254585	MAGEL2		#N/A	#N/A	#N/A	#N/A	#N/A	#N/A		0				1	1																1	1	0.753202	1
ENSG00000254647	INS		#N/A	#N/A	#N/A	#N/A	#N/A	#N/A		0				1	1																		0.0237695	1
ENSG00000254692			#N/A	#N/A	#N/A	#N/A	#N/A	#N/A		0				1	1
ENSG00000254706			#N/A	#N/A	#N/A	#N/A	#N/A	#N/A		0				1	1																1	1
ENSG00000254834	OR5M10		#N/A	#N/A	#N/A	#N/A	#N/A	#N/A		0				1	1																		1	1
ENSG00000254844			#N/A	#N/A	#N/A	#N/A	#N/A	#N/A		0				1	1
ENSG00000254934	LINC00678		#N/A	#N/A	#N/A	#N/A	#N/A	#N/A		0				1	1
ENSG00000254943			#N/A	#N/A	#N/A	#N/A	#N/A	#N/A		0				1	1																1	1
ENSG00000254968			#N/A	#N/A	#N/A	#N/A	#N/A	#N/A		0				1	1
ENSG00000254999	BRK1		#N/A	#N/A	#N/A	#N/A	#N/A	#N/A		0				1	1																		1	1
ENSG00000255073	ZFP91-CNTF		#N/A	#N/A	#N/A	#N/A	#N/A	#N/A		0				1	1																1	1
ENSG00000255090			#N/A	#N/A	#N/A	#N/A	#N/A	#N/A		0				1	1
ENSG00000255103	KIAA0754		#N/A	#N/A	#N/A	#N/A	#N/A	#N/A		0				1	1																1	1
ENSG00000255146			#N/A	#N/A	#N/A	#N/A	#N/A	#N/A		0				1	1
ENSG00000255181	CCDC166		#N/A	#N/A	#N/A	#N/A	#N/A	#N/A		0				1	1
ENSG00000255223	OR5M11		#N/A	#N/A	#N/A	#N/A	#N/A	#N/A		0				1	1																1	1	0.211246	1
ENSG00000255245	FXYD6-FXYD2		#N/A	#N/A	#N/A	#N/A	#N/A	#N/A		0				1	1
ENSG00000255307	OR52B2		#N/A	#N/A	#N/A	#N/A	#N/A	#N/A		0				1	1																1	1	0.340766	1
ENSG00000255339			#N/A	#N/A	#N/A	#N/A	#N/A	#N/A		0				1	1																1	1
ENSG00000255526	NEDD8-MDP1		#N/A	#N/A	#N/A	#N/A	#N/A	#N/A		0				1	1																1	1
ENSG00000255582	OR10G2		#N/A	#N/A	#N/A	#N/A	#N/A	#N/A		0				1	1																1	1	0.23959	1
ENSG00000255709			#N/A	#N/A	#N/A	#N/A	#N/A	#N/A		0				1	1
ENSG00000255800	OR13C5		#N/A	#N/A	#N/A	#N/A	#N/A	#N/A		0				1	1																1	1
ENSG00000255819			#N/A	#N/A	#N/A	#N/A	#N/A	#N/A		0				1	1
ENSG00000256018	HIST1H3G		#N/A	#N/A	#N/A	#N/A	#N/A	#N/A		0				1	1
ENSG00000256043	CTSO		#N/A	#N/A	#N/A	#N/A	#N/A	#N/A		0				1	1																1	1	0.999813	1
ENSG00000256069	A2MP1		#N/A	#N/A	#N/A	#N/A	#N/A	#N/A		0				1	1																1	1
ENSG00000256162			#N/A	#N/A	#N/A	#N/A	#N/A	#N/A		0				1	1																1	1
ENSG00000256276			#N/A	#N/A	#N/A	#N/A	#N/A	#N/A		0				1	1
ENSG00000256392			#N/A	#N/A	#N/A	#N/A	#N/A	#N/A		0				1	1
ENSG00000256525	POLG2		#N/A	#N/A	#N/A	#N/A	#N/A	#N/A		0				1	1																		1	1
ENSG00000256632			#N/A	#N/A	#N/A	#N/A	#N/A	#N/A		0				1	1
ENSG00000257008	GPR142		#N/A	#N/A	#N/A	#N/A	#N/A	#N/A		0				1	1																1	1	0.314667	1
ENSG00000257028			#N/A	#N/A	#N/A	#N/A	#N/A	#N/A		0				1	1																1	1
ENSG00000257062			#N/A	#N/A	#N/A	#N/A	#N/A	#N/A		0				1	1																1	1
ENSG00000257083			#N/A	#N/A	#N/A	#N/A	#N/A	#N/A		0				1	1
ENSG00000257152			#N/A	#N/A	#N/A	#N/A	#N/A	#N/A		0				1	1
ENSG00000257322			#N/A	#N/A	#N/A	#N/A	#N/A	#N/A		0				1	1
ENSG00000257341			#N/A	#N/A	#N/A	#N/A	#N/A	#N/A		0				1	1																1	1
ENSG00000257494			#N/A	#N/A	#N/A	#N/A	#N/A	#N/A		0				1	1
ENSG00000257599			#N/A	#N/A	#N/A	#N/A	#N/A	#N/A		0				1	1																1	1
ENSG00000257718			#N/A	#N/A	#N/A	#N/A	#N/A	#N/A		0				1	1																1	1
ENSG00000257809			#N/A	#N/A	#N/A	#N/A	#N/A	#N/A		0				1	1
ENSG00000257922			#N/A	#N/A	#N/A	#N/A	#N/A	#N/A		0				1	1
ENSG00000258169	LINC00485		#N/A	#N/A	#N/A	#N/A	#N/A	#N/A		0				1	1																1	1
ENSG00000258315	C17orf49		#N/A	#N/A	#N/A	#N/A	#N/A	#N/A		0				1	1																		0.0993237	1
ENSG00000258466			#N/A	#N/A	#N/A	#N/A	#N/A	#N/A		0				1	1																1	1
ENSG00000258472			#N/A	#N/A	#N/A	#N/A	#N/A	#N/A		0				1	1																1	1
ENSG00000258643	BCL2L2-PABPN1		#N/A	#N/A	#N/A	#N/A	#N/A	#N/A		0				1	1																1	1
ENSG00000258728			#N/A	#N/A	#N/A	#N/A	#N/A	#N/A		0				1	1																1	1
ENSG00000258806	OR11H7		#N/A	#N/A	#N/A	#N/A	#N/A	#N/A		0				1	1
ENSG00000258839	MC1R		#N/A	#N/A	#N/A	#N/A	#N/A	#N/A		0				1	1																1	1	0.267772	1
ENSG00000258869			#N/A	#N/A	#N/A	#N/A	#N/A	#N/A		0				1	1
ENSG00000258947			#N/A	#N/A	#N/A	#N/A	#N/A	#N/A		0				1	1
ENSG00000258986	TMEM179		#N/A	#N/A	#N/A	#N/A	#N/A	#N/A		0				1	1																		1	1
ENSG00000259003			#N/A	#N/A	#N/A	#N/A	#N/A	#N/A		0				1	1
ENSG00000259075	POC1B-GALNT4		#N/A	#N/A	#N/A	#N/A	#N/A	#N/A		0				1	1																1	1
ENSG00000259134			#N/A	#N/A	#N/A	#N/A	#N/A	#N/A		0				1	1
ENSG00000259197			#N/A	#N/A	#N/A	#N/A	#N/A	#N/A		0				1	1
ENSG00000259205	PRKXP1		#N/A	#N/A	#N/A	#N/A	#N/A	#N/A		0				1	1
ENSG00000259992			#N/A	#N/A	#N/A	#N/A	#N/A	#N/A		0				1	1
ENSG00000260007			#N/A	#N/A	#N/A	#N/A	#N/A	#N/A		0				1	1																1	1
ENSG00000260062			#N/A	#N/A	#N/A	#N/A	#N/A	#N/A		0				1	1
ENSG00000260092			#N/A	#N/A	#N/A	#N/A	#N/A	#N/A		0				1	1
ENSG00000260762			#N/A	#N/A	#N/A	#N/A	#N/A	#N/A		0				1	1
ENSG00000260776			#N/A	#N/A	#N/A	#N/A	#N/A	#N/A		0				1	1																1	1
ENSG00000260862			#N/A	#N/A	#N/A	#N/A	#N/A	#N/A		0				1	1
ENSG00000260866			#N/A	#N/A	#N/A	#N/A	#N/A	#N/A		0				1	1																1	1
ENSG00000260916	CCPG1		#N/A	#N/A	#N/A	#N/A	#N/A	#N/A		0				1	1																1	1	0.548118	1
ENSG00000260976			#N/A	#N/A	#N/A	#N/A	#N/A	#N/A		0				1	1
ENSG00000261103			#N/A	#N/A	#N/A	#N/A	#N/A	#N/A		0				1	1																1	1
ENSG00000261272	MUC22		#N/A	#N/A	#N/A	#N/A	#N/A	#N/A		0				1	1
ENSG00000261459			#N/A	#N/A	#N/A	#N/A	#N/A	#N/A		0				1	1																1	1
ENSG00000261566			#N/A	#N/A	#N/A	#N/A	#N/A	#N/A		0				1	1
ENSG00000261732			#N/A	#N/A	#N/A	#N/A	#N/A	#N/A		0				1	1																1	1
ENSG00000261812			#N/A	#N/A	#N/A	#N/A	#N/A	#N/A		0				1	1
ENSG00000261934	PCDHGA9		#N/A	#N/A	#N/A	#N/A	#N/A	#N/A		0				1	1																1	1	0.517314	1
ENSG00000262011			#N/A	#N/A	#N/A	#N/A	#N/A	#N/A		0				1	1
ENSG00000262246	CORO7		#N/A	#N/A	#N/A	#N/A	#N/A	#N/A		0				1	1																1	1	0.516228	1
ENSG00000262355			#N/A	#N/A	#N/A	#N/A	#N/A	#N/A		0				1	1																1	1
ENSG00000262484			#N/A	#N/A	#N/A	#N/A	#N/A	#N/A		0				1	1																1	1
ENSG00000262660			#N/A	#N/A	#N/A	#N/A	#N/A	#N/A		0				1	1																1	1
ENSG00000262967			#N/A	#N/A	#N/A	#N/A	#N/A	#N/A		0				1	1
ENSG00000263053			#N/A	#N/A	#N/A	#N/A	#N/A	#N/A		0				1	1																1	1
ENSG00000263164			#N/A	#N/A	#N/A	#N/A	#N/A	#N/A		0				1	1
ENSG00000263264			#N/A	#N/A	#N/A	#N/A	#N/A	#N/A		0				1	1																1	1
ENSG00000263438			#N/A	#N/A	#N/A	#N/A	#N/A	#N/A		0				1	1
ENSG00000264345			#N/A	#N/A	#N/A	#N/A	#N/A	#N/A		0				1	1
ENSG00000264472			#N/A	#N/A	#N/A	#N/A	#N/A	#N/A		0				1	1
ENSG00000265303			#N/A	#N/A	#N/A	#N/A	#N/A	#N/A		0				1	1																1	1
ENSG00000266173	STRADA		#N/A	#N/A	#N/A	#N/A	#N/A	#N/A		0				1	1																		1	1
ENSG00000266302			#N/A	#N/A	#N/A	#N/A	#N/A	#N/A		0				1	1																1	1
ENSG00000266997			#N/A	#N/A	#N/A	#N/A	#N/A	#N/A		0				1	1																1	1
ENSG00000267041	ZNF850		#N/A	#N/A	#N/A	#N/A	#N/A	#N/A		0				1	1																1	1
ENSG00000267094			#N/A	#N/A	#N/A	#N/A	#N/A	#N/A		0				1	1
ENSG00000267389			#N/A	#N/A	#N/A	#N/A	#N/A	#N/A		0				1	1
ENSG00000267413			#N/A	#N/A	#N/A	#N/A	#N/A	#N/A		0				1	1
ENSG00000267465			#N/A	#N/A	#N/A	#N/A	#N/A	#N/A		0				1	1																1	1
ENSG00000267561			#N/A	#N/A	#N/A	#N/A	#N/A	#N/A		0				1	1																1	1
ENSG00000267732			#N/A	#N/A	#N/A	#N/A	#N/A	#N/A		0				1	1																1	1
ENSG00000267740			#N/A	#N/A	#N/A	#N/A	#N/A	#N/A		0				1	1
ENSG00000267913			#N/A	#N/A	#N/A	#N/A	#N/A	#N/A		0				1	1
ENSG00000267954			#N/A	#N/A	#N/A	#N/A	#N/A	#N/A		0				1	1																1	1
ENSG00000268040			#N/A	#N/A	#N/A	#N/A	#N/A	#N/A		0				1	1
ENSG00000268091			#N/A	#N/A	#N/A	#N/A	#N/A	#N/A		0				1	1																1	1
ENSG00000268182			#N/A	#N/A	#N/A	#N/A	#N/A	#N/A		0				1	1
ENSG00000268365			#N/A	#N/A	#N/A	#N/A	#N/A	#N/A		0				1	1																1	1
ENSG00000268403			#N/A	#N/A	#N/A	#N/A	#N/A	#N/A		0				1	1																1	1
ENSG00000268470			#N/A	#N/A	#N/A	#N/A	#N/A	#N/A		0				1	1																1	1
ENSG00000268500			#N/A	#N/A	#N/A	#N/A	#N/A	#N/A		0				1	1																1	1
ENSG00000268509			#N/A	#N/A	#N/A	#N/A	#N/A	#N/A		0				1	1
ENSG00000268621			#N/A	#N/A	#N/A	#N/A	#N/A	#N/A		0				1	1
ENSG00000268657			#N/A	#N/A	#N/A	#N/A	#N/A	#N/A		0				1	1
ENSG00000268814			#N/A	#N/A	#N/A	#N/A	#N/A	#N/A		0				1	1																1	1
ENSG00000268858			#N/A	#N/A	#N/A	#N/A	#N/A	#N/A		0				1	1																1	1
ENSG00000268888			#N/A	#N/A	#N/A	#N/A	#N/A	#N/A		0				1	1																1	1
ENSG00000268960			#N/A	#N/A	#N/A	#N/A	#N/A	#N/A		0				1	1																1	1
ENSG00000268964	ERVV-2		#N/A	#N/A	#N/A	#N/A	#N/A	#N/A		0				1	1
ENSG00000269018			#N/A	#N/A	#N/A	#N/A	#N/A	#N/A		0				1	1																1	1
ENSG00000269086			#N/A	#N/A	#N/A	#N/A	#N/A	#N/A		0				1	1
ENSG00000269242			#N/A	#N/A	#N/A	#N/A	#N/A	#N/A		0				1	1																1	1
ENSG00000269449			#N/A	#N/A	#N/A	#N/A	#N/A	#N/A		0				1	1																1	1
ENSG00000269516	CYP4F23P		#N/A	#N/A	#N/A	#N/A	#N/A	#N/A		0				1	1
ENSG00000269526	ERVV-1		#N/A	#N/A	#N/A	#N/A	#N/A	#N/A		0				1	1																1	1
ENSG00000269577			#N/A	#N/A	#N/A	#N/A	#N/A	#N/A		0				1	1																1	1
ENSG00000269650			#N/A	#N/A	#N/A	#N/A	#N/A	#N/A		0				1	1
ENSG00000269676			#N/A	#N/A	#N/A	#N/A	#N/A	#N/A		0				1	1
ENSG00000269680			#N/A	#N/A	#N/A	#N/A	#N/A	#N/A		0				1	1
ENSG00000269690			#N/A	#N/A	#N/A	#N/A	#N/A	#N/A		0				1	1																1	1
ENSG00000269700			#N/A	#N/A	#N/A	#N/A	#N/A	#N/A		0				1	1																1	1
ENSG00000269711			#N/A	#N/A	#N/A	#N/A	#N/A	#N/A		0				1	1																1	1
ENSG00000269755			#N/A	#N/A	#N/A	#N/A	#N/A	#N/A		0				1	1																1	1
ENSG00000269781			#N/A	#N/A	#N/A	#N/A	#N/A	#N/A		0				1	1																1	1
ENSG00000269831			#N/A	#N/A	#N/A	#N/A	#N/A	#N/A		0				1	1																1	1
