## Supplementary Table 11 for "The genomic and transcriptional landscape of primary central nervous system lymphoma"

### Sheet: SV breakpoints on genes
Supplementary table 11: Structural variations (SVs)
	Counts															Percentage
	PCNSL subgroup				MMML subgroup				LymphGen subgroup			RNAseq subgroup				PCNSL subgroup				MMML subgroup				LymphGen subgroup			RNAseq subgroup
Gene	PCNSL_PCSNL	PCNSL_SCNSL	PCNSL_meningial	PCNSL_EBV	MMML_DLBCL_ABC	MMML_DLBCL_GCB	MMML_DLBCL	MMML_FL	lymphgen_MCD	lymphgen_EZB	lymphgen_Other	RNAseq_PCNSL	RNAseq_DLBCL_ABC	RNAseq_DLBCL_GCB	RNAseq_FL_GCB	PCNSL_PCSNL	PCNSL_SCNSL	PCNSL_meningial	PCNSL_EBV	MMML_DLBCL_ABC	MMML_DLBCL_GCB	MMML_DLBCL	MMML_FL	lymphgen_MCD	lymphgen_EZB	lymphgen_Other	RNAseq_PCNSL	RNAseq_DLBCL_ABC	RNAseq_DLBCL_GCB	RNAseq_FL_GCB
IGH_locus1	30	5	4	2	13	16	29	37	23	41	32	20	14	22	36	1	1	1	1	1	1	1	0.925	1	0.953488	1	1	1	1	0.947368
IGK_locus2	26	4	3	1	7	10	17	20	23	25	15	17	8	13	20	0.866667	0.8	0.75	0.5	0.538462	0.625	0.586207	0.5	1	0.581395	0.46875	0.85	0.571429	0.590909	0.526316
FHIT	22	1	0	0	3	6	9	5	18	6	11	14	3	7	5	0.733333	0.2	0	0	0.230769	0.375	0.310345	0.125	0.782609	0.139535	0.34375	0.7	0.214286	0.318182	0.131579
IGL_locus1	22	3	3	2	6	5	11	10	17	11	17	15	6	8	9	0.733333	0.6	0.75	1	0.461538	0.3125	0.37931	0.25	0.73913	0.255814	0.53125	0.75	0.428571	0.363636	0.236842
CDKN2A_locus	20	0	0	0	5	4	9	2	17	2	10	11	5	3	3	0.666667	0	0	0	0.384615	0.25	0.310345	0.05	0.73913	0.0465116	0.3125	0.55	0.357143	0.136364	0.0789474
IGLL5	19	1	0	0	4	1	5	4	14	5	7	12	4	1	4	0.633333	0.2	0	0	0.307692	0.0625	0.172414	0.1	0.608696	0.116279	0.21875	0.6	0.285714	0.0454545	0.105263
BCL6	11	1	1	0	4	3	7	6	7	5	7	5	4	7	4	0.366667	0.2	0.25	0	0.307692	0.1875	0.241379	0.15	0.304348	0.116279	0.21875	0.25	0.285714	0.318182	0.105263
ETV6	10	0	0	0	2	1	3	0	10	0	2	8	2	1	0	0.333333	0	0	0	0.153846	0.0625	0.103448	0	0.434783	0	0.0625	0.4	0.142857	0.0454545	0
GRHPR	10	1	1	0	0	1	1	0	11	1	1	5	0	2	0	0.333333	0.2	0.25	0	0	0.0625	0.0344828	0	0.478261	0.0232558	0.03125	0.25	0	0.0909091	0
OSBPL10	10	0	0	0	1	2	3	1	8	2	3	7	1	2	1	0.333333	0	0	0	0.0769231	0.125	0.103448	0.025	0.347826	0.0465116	0.09375	0.35	0.0714286	0.0909091	0.0263158
IMMP2L	8	1	1	0	2	4	6	2	7	3	4	5	2	7	1	0.266667	0.2	0.25	0	0.153846	0.25	0.206897	0.05	0.304348	0.0697674	0.125	0.25	0.142857	0.318182	0.0263158
PAX5	8	1	2	0	0	2	2	1	8	3	1	5	0	6	1	0.266667	0.2	0.5	0	0	0.125	0.0689655	0.025	0.347826	0.0697674	0.03125	0.25	0	0.272727	0.0263158
BTG2	7	0	0	0	1	0	1	0	7	0	0	5	1	1	0	0.233333	0	0	0	0.0769231	0	0.0344828	0	0.304348	0	0	0.25	0.0714286	0.0454545	0
EYS	7	0	0	0	1	3	4	0	5	2	2	3	1	3	0	0.233333	0	0	0	0.0769231	0.1875	0.137931	0	0.217391	0.0465116	0.0625	0.15	0.0714286	0.136364	0
FOXP1	7	2	2	0	2	0	2	0	7	0	2	4	3	1	0	0.233333	0.4	0.5	0	0.153846	0	0.0689655	0	0.304348	0	0.0625	0.2	0.214286	0.0454545	0
GNA13	7	0	0	0	2	1	3	0	6	1	1	4	2	1	0	0.233333	0	0	0	0.153846	0.0625	0.103448	0	0.26087	0.0232558	0.03125	0.2	0.142857	0.0454545	0
GRB2	7	1	0	0	2	0	2	0	7	0	1	5	2	0	0	0.233333	0.2	0	0	0.153846	0	0.0689655	0	0.304348	0	0.03125	0.25	0.142857	0	0
PIM1	7	0	0	0	0	1	1	0	7	1	0	5	0	1	0	0.233333	0	0	0	0	0.0625	0.0344828	0	0.304348	0.0232558	0	0.25	0	0.0454545	0
TOX	7	1	1	0	1	3	4	0	7	0	3	2	2	3	0	0.233333	0.2	0.25	0	0.0769231	0.1875	0.137931	0	0.304348	0	0.09375	0.1	0.142857	0.136364	0
WWOX	7	1	1	1	1	4	5	1	5	3	2	5	1	5	1	0.233333	0.2	0.25	0.5	0.0769231	0.25	0.172414	0.025	0.217391	0.0697674	0.0625	0.25	0.0714286	0.227273	0.0263158
CD58	6	0	0	0	1	3	4	1	6	2	0	3	1	3	1	0.2	0	0	0	0.0769231	0.1875	0.137931	0.025	0.26087	0.0465116	0	0.15	0.0714286	0.136364	0.0263158
KDM2B	6	0	0	0	0	1	1	0	4	0	2	4	0	1	0	0.2	0	0	0	0	0.0625	0.0344828	0	0.173913	0	0.0625	0.2	0	0.0454545	0
AUTS2	5	1	1	0	0	3	3	1	5	0	3	3	1	3	1	0.166667	0.2	0.25	0	0	0.1875	0.103448	0.025	0.217391	0	0.09375	0.15	0.0714286	0.136364	0.0263158
BCL11A	5	0	1	0	1	1	2	1	5	2	1	1	1	2	1	0.166667	0	0.25	0	0.0769231	0.0625	0.0689655	0.025	0.217391	0.0465116	0.03125	0.05	0.0714286	0.0909091	0.0263158
CHFR	5	1	1	0	0	0	0	0	3	0	3	5	0	1	0	0.166667	0.2	0.25	0	0	0	0	0	0.130435	0	0.09375	0.25	0	0.0454545	0
CNTNAP2	5	0	0	0	1	1	2	3	3	3	1	2	1	2	2	0.166667	0	0	0	0.0769231	0.0625	0.0689655	0.075	0.130435	0.0697674	0.03125	0.1	0.0714286	0.0909091	0.0526316
CSMD3	5	0	0	0	0	2	2	1	4	1	2	2	0	2	1	0.166667	0	0	0	0	0.125	0.0689655	0.025	0.173913	0.0232558	0.0625	0.1	0	0.0909091	0.0263158
DMD	5	2	1	0	0	4	4	3	5	6	1	3	0	5	3	0.166667	0.4	0.25	0	0	0.25	0.137931	0.075	0.217391	0.139535	0.03125	0.15	0	0.227273	0.0789474
DNMT1	5	0	0	0	0	2	2	0	2	1	3	2	0	2	0	0.166667	0	0	0	0	0.125	0.0689655	0	0.0869565	0.0232558	0.09375	0.1	0	0.0909091	0
GOLGA3	5	0	0	0	0	1	1	0	4	0	1	4	0	1	0	0.166667	0	0	0	0	0.0625	0.0344828	0	0.173913	0	0.03125	0.2	0	0.0454545	0
LPP	5	0	0	0	0	1	1	1	4	1	1	4	0	1	1	0.166667	0	0	0	0	0.0625	0.0344828	0.025	0.173913	0.0232558	0.03125	0.2	0	0.0454545	0.0263158
LRP1B	5	1	0	0	1	0	1	2	6	1	1	3	1	1	1	0.166667	0.2	0	0	0.0769231	0	0.0344828	0.05	0.26087	0.0232558	0.03125	0.15	0.0714286	0.0454545	0.0263158
MARK4	5	1	1	0	2	0	2	0	5	0	1	4	2	1	0	0.166667	0.2	0.25	0	0.153846	0	0.0689655	0	0.217391	0	0.03125	0.2	0.142857	0.0454545	0
SEMA3A	5	0	0	0	0	0	0	0	4	0	1	4	0	0	0	0.166667	0	0	0	0	0	0	0	0.173913	0	0.03125	0.2	0	0	0
SGCZ	5	1	0	0	0	2	2	1	4	2	2	3	0	2	1	0.166667	0.2	0	0	0	0.125	0.0689655	0.025	0.173913	0.0465116	0.0625	0.15	0	0.0909091	0.0263158
ZNF804A	5	0	0	0	0	2	2	0	5	0	0	4	0	2	0	0.166667	0	0	0	0	0.125	0.0689655	0	0.217391	0	0	0.2	0	0.0909091	0
AKAP2	4	0	0	0	1	2	3	1	2	1	3	4	1	1	2	0.133333	0	0	0	0.0769231	0.125	0.103448	0.025	0.0869565	0.0232558	0.09375	0.2	0.0714286	0.0454545	0.0526316
BACH2	4	0	0	0	0	2	2	2	3	1	3	2	0	3	1	0.133333	0	0	0	0	0.125	0.0689655	0.05	0.130435	0.0232558	0.09375	0.1	0	0.136364	0.0263158
CIITA	4	2	2	0	1	4	5	1	2	3	5	3	1	6	2	0.133333	0.4	0.5	0	0.0769231	0.25	0.172414	0.025	0.0869565	0.0697674	0.15625	0.15	0.0714286	0.272727	0.0526316
CNTN5	4	1	1	0	0	2	2	1	3	1	3	2	0	3	1	0.133333	0.2	0.25	0	0	0.125	0.0689655	0.025	0.130435	0.0232558	0.09375	0.1	0	0.136364	0.0263158
CTD-2140B24.4	4	0	0	0	0	0	0	1	4	1	0	3	0	0	1	0.133333	0	0	0	0	0	0	0.025	0.173913	0.0232558	0	0.15	0	0	0.0263158
CUX1	4	0	0	0	0	1	1	0	1	0	2	2	0	1	0	0.133333	0	0	0	0	0.0625	0.0344828	0	0.0434783	0	0.0625	0.1	0	0.0454545	0
DCC	4	1	1	0	1	1	2	2	3	2	2	3	2	1	2	0.133333	0.2	0.25	0	0.0769231	0.0625	0.0689655	0.05	0.130435	0.0465116	0.0625	0.15	0.142857	0.0454545	0.0526316
DIAPH2	4	0	0	0	0	1	1	1	4	1	1	3	0	1	1	0.133333	0	0	0	0	0.0625	0.0344828	0.025	0.173913	0.0232558	0.03125	0.15	0	0.0454545	0.0263158
DLG2	4	1	1	0	0	2	2	1	3	1	4	2	1	2	1	0.133333	0.2	0.25	0	0	0.125	0.0689655	0.025	0.130435	0.0232558	0.125	0.1	0.0714286	0.0909091	0.0263158
DNM2	4	0	0	0	0	1	1	0	2	0	2	1	0	1	0	0.133333	0	0	0	0	0.0625	0.0344828	0	0.0869565	0	0.0625	0.05	0	0.0454545	0
FAM65B	4	0	0	0	0	1	1	0	3	1	1	2	0	1	0	0.133333	0	0	0	0	0.0625	0.0344828	0	0.130435	0.0232558	0.03125	0.1	0	0.0454545	0
HDAC9	4	0	0	0	0	1	1	0	3	0	2	4	0	1	0	0.133333	0	0	0	0	0.0625	0.0344828	0	0.130435	0	0.0625	0.2	0	0.0454545	0
IGSF3	4	0	0	0	0	0	0	0	4	0	0	3	0	0	0	0.133333	0	0	0	0	0	0	0	0.173913	0	0	0.15	0	0	0
KCNIP4	4	0	0	0	0	3	3	0	3	3	1	2	0	4	0	0.133333	0	0	0	0	0.1875	0.103448	0	0.130435	0.0697674	0.03125	0.1	0	0.181818	0
LRRTM4	4	0	0	0	1	1	2	3	4	3	1	2	1	1	2	0.133333	0	0	0	0.0769231	0.0625	0.0689655	0.075	0.173913	0.0697674	0.03125	0.1	0.0714286	0.0454545	0.0526316
NF1	4	0	0	0	0	0	0	1	4	1	0	1	0	0	1	0.133333	0	0	0	0	0	0	0.025	0.173913	0.0232558	0	0.05	0	0	0.0263158
NRXN1	4	0	0	0	1	0	1	2	3	1	2	2	1	0	2	0.133333	0	0	0	0.0769231	0	0.0344828	0.05	0.130435	0.0232558	0.0625	0.1	0.0714286	0	0.0526316
PALM2-AKAP2	4	0	0	0	1	2	3	1	2	1	3	4	1	1	2	0.133333	0	0	0	0.0769231	0.125	0.103448	0.025	0.0869565	0.0232558	0.09375	0.2	0.0714286	0.0454545	0.0526316
PCDH15	4	0	0	0	0	1	1	4	4	3	2	1	0	3	2	0.133333	0	0	0	0	0.0625	0.0344828	0.1	0.173913	0.0697674	0.0625	0.05	0	0.136364	0.0526316
PDE4D	4	0	0	0	0	3	3	0	4	0	1	2	0	3	0	0.133333	0	0	0	0	0.1875	0.103448	0	0.173913	0	0.03125	0.1	0	0.136364	0
POU2F2	4	0	0	0	1	0	1	1	1	1	4	3	1	0	1	0.133333	0	0	0	0.0769231	0	0.0344828	0.025	0.0434783	0.0232558	0.125	0.15	0.0714286	0	0.0263158
PRDM1	4	0	0	0	1	0	1	0	3	0	0	3	1	0	0	0.133333	0	0	0	0.0769231	0	0.0344828	0	0.130435	0	0	0.15	0.0714286	0	0
RHOH	4	0	0	0	2	2	4	0	4	1	1	3	2	3	0	0.133333	0	0	0	0.153846	0.125	0.137931	0	0.173913	0.0232558	0.03125	0.15	0.142857	0.136364	0
ROBO1	4	0	0	0	0	1	1	2	2	3	0	3	0	1	2	0.133333	0	0	0	0	0.0625	0.0344828	0.05	0.0869565	0.0697674	0	0.15	0	0.0454545	0.0526316
SIPA1L3	4	1	1	0	1	0	1	0	2	0	3	3	2	0	0	0.133333	0.2	0.25	0	0.0769231	0	0.0344828	0	0.0869565	0	0.09375	0.15	0.142857	0	0
ST6GAL1	4	0	0	0	0	1	1	1	4	1	1	2	0	1	1	0.133333	0	0	0	0	0.0625	0.0344828	0.025	0.173913	0.0232558	0.03125	0.1	0	0.0454545	0.0263158
TTC28	4	0	0	0	1	1	2	1	4	1	1	2	1	1	1	0.133333	0	0	0	0.0769231	0.0625	0.0689655	0.025	0.173913	0.0232558	0.03125	0.1	0.0714286	0.0454545	0.0263158
ZCCHC7	4	1	1	0	0	1	1	0	3	1	1	2	0	2	0	0.133333	0.2	0.25	0	0	0.0625	0.0344828	0	0.130435	0.0232558	0.03125	0.1	0	0.0909091	0
ZNF268	4	0	0	0	0	0	0	1	4	1	0	3	0	0	1	0.133333	0	0	0	0	0	0	0.025	0.173913	0.0232558	0	0.15	0	0	0.0263158
AC010642.1	3	0	0	0	0	0	0	0	3	0	0	1	0	0	0	0.1	0	0	0	0	0	0	0	0.130435	0	0	0.05	0	0	0
AICDA	3	0	0	0	0	1	1	1	3	1	0	1	0	1	1	0.1	0	0	0	0	0.0625	0.0344828	0.025	0.130435	0.0232558	0	0.05	0	0.0454545	0.0263158
ANKHD1	3	0	0	0	0	1	1	1	2	1	1	2	0	1	1	0.1	0	0	0	0	0.0625	0.0344828	0.025	0.0869565	0.0232558	0.03125	0.1	0	0.0454545	0.0263158
ANKHD1-EIF4EBP3	3	0	0	0	0	1	1	1	2	1	1	2	0	1	1	0.1	0	0	0	0	0.0625	0.0344828	0.025	0.0869565	0.0232558	0.03125	0.1	0	0.0454545	0.0263158
ARID3A	3	0	0	0	0	1	1	0	2	0	1	2	0	1	0	0.1	0	0	0	0	0.0625	0.0344828	0	0.0869565	0	0.03125	0.1	0	0.0454545	0
ARL15	3	0	0	0	0	1	1	0	1	0	1	2	0	2	0	0.1	0	0	0	0	0.0625	0.0344828	0	0.0434783	0	0.03125	0.1	0	0.0909091	0
BPTF	3	0	0	0	0	1	1	0	2	1	0	1	0	1	0	0.1	0	0	0	0	0.0625	0.0344828	0	0.0869565	0.0232558	0	0.05	0	0.0454545	0
CDC42SE2	3	0	0	0	0	0	0	0	2	1	0	1	0	1	0	0.1	0	0	0	0	0	0	0	0.0869565	0.0232558	0	0.05	0	0.0454545	0
CDH18	3	0	0	0	1	2	3	3	3	3	1	1	1	2	3	0.1	0	0	0	0.0769231	0.125	0.103448	0.075	0.130435	0.0697674	0.03125	0.05	0.0714286	0.0909091	0.0789474
CDK17	3	0	0	0	1	0	1	0	3	0	0	3	1	0	0	0.1	0	0	0	0.0769231	0	0.0344828	0	0.130435	0	0	0.15	0.0714286	0	0
CHEK2	3	0	0	0	0	1	1	0	2	0	0	1	0	1	0	0.1	0	0	0	0	0.0625	0.0344828	0	0.0869565	0	0	0.05	0	0.0454545	0
CHRM3	3	0	0	0	1	2	3	1	1	2	2	0	1	2	1	0.1	0	0	0	0.0769231	0.125	0.103448	0.025	0.0434783	0.0465116	0.0625	0	0.0714286	0.0909091	0.0263158
CSGALNACT1	3	0	0	0	1	0	1	0	2	0	1	1	1	0	0	0.1	0	0	0	0.0769231	0	0.0344828	0	0.0869565	0	0.03125	0.05	0.0714286	0	0
CSMD1	3	2	2	0	2	1	3	5	3	6	2	3	2	4	4	0.1	0.4	0.5	0	0.153846	0.0625	0.103448	0.125	0.130435	0.139535	0.0625	0.15	0.142857	0.181818	0.105263
CTC-432M15.3	3	0	0	0	1	0	1	1	3	1	0	2	1	0	1	0.1	0	0	0	0.0769231	0	0.0344828	0.025	0.130435	0.0232558	0	0.1	0.0714286	0	0.0263158
DAB1	3	0	0	0	0	1	1	1	3	0	1	2	0	1	1	0.1	0	0	0	0	0.0625	0.0344828	0.025	0.130435	0	0.03125	0.1	0	0.0454545	0.0263158
DOT1L	3	0	0	0	0	0	0	0	2	0	1	3	0	0	0	0.1	0	0	0	0	0	0	0	0.0869565	0	0.03125	0.15	0	0	0
EPG5	3	0	0	0	0	0	0	0	2	0	0	2	0	0	0	0.1	0	0	0	0	0	0	0	0.0869565	0	0	0.1	0	0	0
EPHB1	3	1	1	0	0	0	0	1	3	1	1	2	1	0	1	0.1	0.2	0.25	0	0	0	0	0.025	0.130435	0.0232558	0.03125	0.1	0.0714286	0	0.0263158
FAM53B	3	0	0	0	0	1	1	0	2	0	0	2	0	1	0	0.1	0	0	0	0	0.0625	0.0344828	0	0.0869565	0	0	0.1	0	0.0454545	0
FGF14	3	0	0	0	0	2	2	0	1	1	2	3	0	3	0	0.1	0	0	0	0	0.125	0.0689655	0	0.0434783	0.0232558	0.0625	0.15	0	0.136364	0
GALNT18	3	0	0	0	0	0	0	0	3	0	0	3	0	0	0	0.1	0	0	0	0	0	0	0	0.130435	0	0	0.15	0	0	0
GEMIN7	3	0	0	0	1	0	1	0	3	0	1	2	1	0	0	0.1	0	0	0	0.0769231	0	0.0344828	0	0.130435	0	0.03125	0.1	0.0714286	0	0
GRID2	3	0	0	0	0	2	2	0	2	2	1	2	0	3	0	0.1	0	0	0	0	0.125	0.0689655	0	0.0869565	0.0465116	0.03125	0.1	0	0.136364	0
KDM6A	3	0	0	0	0	0	0	0	3	0	0	3	0	0	0	0.1	0	0	0	0	0	0	0	0.130435	0	0	0.15	0	0	0
KHDRBS2	3	0	0	0	1	1	2	0	2	0	1	2	1	1	0	0.1	0	0	0	0.0769231	0.0625	0.0689655	0	0.0869565	0	0.03125	0.1	0.0714286	0.0454545	0
LRBA	3	1	1	0	0	1	1	1	1	0	4	3	1	1	1	0.1	0.2	0.25	0	0	0.0625	0.0344828	0.025	0.0434783	0	0.125	0.15	0.0714286	0.0454545	0.0263158
LSM14A	3	0	0	0	0	0	0	0	2	0	1	1	0	0	0	0.1	0	0	0	0	0	0	0	0.0869565	0	0.03125	0.05	0	0	0
LUZP2	3	0	0	0	0	1	1	1	3	1	1	2	0	1	1	0.1	0	0	0	0	0.0625	0.0344828	0.025	0.130435	0.0232558	0.03125	0.1	0	0.0454545	0.0263158
MAD1L1	3	0	0	0	0	0	0	0	3	0	0	2	0	0	0	0.1	0	0	0	0	0	0	0	0.130435	0	0	0.1	0	0	0
MBNL1	3	0	0	0	0	1	1	0	2	0	2	2	0	1	0	0.1	0	0	0	0	0.0625	0.0344828	0	0.0869565	0	0.0625	0.1	0	0.0454545	0
MDGA2	3	1	1	0	0	1	1	1	3	2	1	3	0	2	1	0.1	0.2	0.25	0	0	0.0625	0.0344828	0.025	0.130435	0.0465116	0.03125	0.15	0	0.0909091	0.0263158
MEF2B	3	0	0	0	1	0	1	0	2	0	2	3	1	0	0	0.1	0	0	0	0.0769231	0	0.0344828	0	0.0869565	0	0.0625	0.15	0.0714286	0	0
MEF2BNB-MEF2B	3	0	0	0	1	0	1	0	2	0	2	3	1	0	0	0.1	0	0	0	0.0769231	0	0.0344828	0	0.0869565	0	0.0625	0.15	0.0714286	0	0
MGAT4C	3	0	0	0	0	1	1	0	0	1	2	2	0	1	0	0.1	0	0	0	0	0.0625	0.0344828	0	0	0.0232558	0.0625	0.1	0	0.0454545	0
PARK2	3	0	0	0	0	2	2	1	3	2	1	2	0	1	2	0.1	0	0	0	0	0.125	0.0689655	0.025	0.130435	0.0465116	0.03125	0.1	0	0.0454545	0.0526316
PDZRN4	3	0	0	0	1	0	1	0	2	0	1	2	1	0	0	0.1	0	0	0	0.0769231	0	0.0344828	0	0.0869565	0	0.03125	0.1	0.0714286	0	0
PEBP4	3	0	0	0	0	0	0	0	2	0	0	2	0	0	0	0.1	0	0	0	0	0	0	0	0.0869565	0	0	0.1	0	0	0
PTPRD	3	0	0	1	2	6	8	2	2	3	4	3	2	6	2	0.1	0	0	0.5	0.153846	0.375	0.275862	0.05	0.0869565	0.0697674	0.125	0.15	0.142857	0.272727	0.0526316
PUM1	3	0	0	0	0	0	0	0	3	0	0	2	0	0	0	0.1	0	0	0	0	0	0	0	0.130435	0	0	0.1	0	0	0
PXMP2	3	0	0	0	0	0	0	0	3	0	0	2	0	0	0	0.1	0	0	0	0	0	0	0	0.130435	0	0	0.1	0	0	0
RABGAP1L	3	0	0	0	0	2	2	1	3	1	1	1	0	2	1	0.1	0	0	0	0	0.125	0.0689655	0.025	0.130435	0.0232558	0.03125	0.05	0	0.0909091	0.0263158
RERG	3	0	0	0	0	0	0	0	2	0	1	2	0	0	0	0.1	0	0	0	0	0	0	0	0.0869565	0	0.03125	0.1	0	0	0
RP11-12J10.3	3	0	0	0	0	1	1	0	2	0	0	2	0	1	0	0.1	0	0	0	0	0.0625	0.0344828	0	0.0869565	0	0	0.1	0	0.0454545	0
RP13-672B3.2	3	0	0	0	0	0	0	0	3	0	0	2	0	0	0	0.1	0	0	0	0	0	0	0	0.130435	0	0	0.1	0	0	0
SSUH2	3	0	0	0	0	0	0	0	2	0	1	0	0	0	0	0.1	0	0	0	0	0	0	0	0.0869565	0	0.03125	0	0	0	0
STXBP5L	3	0	0	0	0	1	1	0	3	0	1	3	0	1	0	0.1	0	0	0	0	0.0625	0.0344828	0	0.130435	0	0.03125	0.15	0	0.0454545	0
TCF4	3	0	0	0	0	0	0	0	3	0	0	1	0	0	0	0.1	0	0	0	0	0	0	0	0.130435	0	0	0.05	0	0	0
TM4SF2	3	0	0	0	0	0	0	3	2	3	1	1	0	0	3	0.1	0	0	0	0	0	0	0.075	0.0869565	0.0697674	0.03125	0.05	0	0	0.0789474
TMEM131	3	0	0	0	0	0	0	0	3	0	0	2	0	0	0	0.1	0	0	0	0	0	0	0	0.130435	0	0	0.1	0	0	0
TMEM132D	3	0	0	0	0	0	0	0	0	0	2	2	0	0	0	0.1	0	0	0	0	0	0	0	0	0	0.0625	0.1	0	0	0
TPST1	3	0	0	0	0	0	0	0	2	0	0	1	0	0	0	0.1	0	0	0	0	0	0	0	0.0869565	0	0	0.05	0	0	0
VOPP1	3	1	1	0	1	0	1	0	2	0	2	3	1	1	0	0.1	0.2	0.25	0	0.0769231	0	0.0344828	0	0.0869565	0	0.0625	0.15	0.0714286	0.0454545	0
ADAMTS6	2	0	0	0	0	0	0	2	2	2	0	1	0	0	2	0.0666667	0	0	0	0	0	0	0.05	0.0869565	0.0465116	0	0.05	0	0	0.0526316
ADK	2	0	0	0	0	0	0	1	2	1	0	2	0	0	1	0.0666667	0	0	0	0	0	0	0.025	0.0869565	0.0232558	0	0.1	0	0	0.0263158
AFF3	2	0	0	0	2	1	3	0	2	1	1	2	2	1	0	0.0666667	0	0	0	0.153846	0.0625	0.103448	0	0.0869565	0.0232558	0.03125	0.1	0.142857	0.0454545	0
AK5	2	0	0	0	0	0	0	2	1	1	2	2	0	0	2	0.0666667	0	0	0	0	0	0	0.05	0.0434783	0.0232558	0.0625	0.1	0	0	0.0526316
AMBRA1	2	0	0	0	1	0	1	0	2	0	0	1	1	0	0	0.0666667	0	0	0	0.0769231	0	0.0344828	0	0.0869565	0	0	0.05	0.0714286	0	0
ANAPC1	2	0	0	0	0	0	0	0	2	0	0	2	0	0	0	0.0666667	0	0	0	0	0	0	0	0.0869565	0	0	0.1	0	0	0
ANKRD11	2	0	0	0	0	3	3	2	2	2	2	1	0	4	1	0.0666667	0	0	0	0	0.1875	0.103448	0.05	0.0869565	0.0465116	0.0625	0.05	0	0.181818	0.0263158
ANKRD36	2	0	0	0	0	1	1	0	2	1	0	2	0	1	0	0.0666667	0	0	0	0	0.0625	0.0344828	0	0.0869565	0.0232558	0	0.1	0	0.0454545	0
ANKS1B	2	2	2	0	0	0	0	2	1	1	4	2	1	1	2	0.0666667	0.4	0.5	0	0	0	0	0.05	0.0434783	0.0232558	0.125	0.1	0.0714286	0.0454545	0.0526316
ARHGAP24	2	1	1	0	1	0	1	0	2	0	2	2	2	0	0	0.0666667	0.2	0.25	0	0.0769231	0	0.0344828	0	0.0869565	0	0.0625	0.1	0.142857	0	0
ATP10A	2	0	0	0	0	1	1	0	1	0	1	2	0	1	0	0.0666667	0	0	0	0	0.0625	0.0344828	0	0.0434783	0	0.03125	0.1	0	0.0454545	0
ATP11C	2	0	0	0	0	0	0	0	2	0	0	1	0	0	0	0.0666667	0	0	0	0	0	0	0	0.0869565	0	0	0.05	0	0	0
ATP9B	2	0	0	0	0	0	0	0	1	0	1	2	0	0	0	0.0666667	0	0	0	0	0	0	0	0.0434783	0	0.03125	0.1	0	0	0
ATXN7	2	0	0	0	1	0	1	0	2	0	1	2	1	0	0	0.0666667	0	0	0	0.0769231	0	0.0344828	0	0.0869565	0	0.03125	0.1	0.0714286	0	0
BAZ1A	2	0	0	0	0	0	0	0	0	0	1	1	0	0	0	0.0666667	0	0	0	0	0	0	0	0	0	0.03125	0.05	0	0	0
BCAR3	2	0	0	0	0	0	0	0	2	0	0	1	0	0	0	0.0666667	0	0	0	0	0	0	0	0.0869565	0	0	0.05	0	0	0
BCL7A	2	0	0	0	0	1	1	0	1	1	1	2	0	1	0	0.0666667	0	0	0	0	0.0625	0.0344828	0	0.0434783	0.0232558	0.03125	0.1	0	0.0454545	0
BORA	2	0	0	0	0	0	0	0	2	0	0	1	0	0	0	0.0666667	0	0	0	0	0	0	0	0.0869565	0	0	0.05	0	0	0
BRE	2	1	1	0	0	0	0	0	1	0	0	1	0	1	0	0.0666667	0.2	0.25	0	0	0	0	0	0.0434783	0	0	0.05	0	0.0454545	0
C10orf11	2	0	0	0	0	1	1	0	2	0	1	1	0	1	0	0.0666667	0	0	0	0	0.0625	0.0344828	0	0.0869565	0	0.03125	0.05	0	0.0454545	0
C1orf173	2	0	0	0	0	0	0	0	1	0	0	2	0	0	0	0.0666667	0	0	0	0	0	0	0	0.0434783	0	0	0.1	0	0	0
C1orf186	2	0	0	0	2	0	2	0	2	0	1	1	2	0	0	0.0666667	0	0	0	0.153846	0	0.0689655	0	0.0869565	0	0.03125	0.05	0.142857	0	0
CA10	2	1	1	0	0	1	1	0	1	0	1	2	0	2	0	0.0666667	0.2	0.25	0	0	0.0625	0.0344828	0	0.0434783	0	0.03125	0.1	0	0.0909091	0
CALN1	2	0	0	0	1	0	1	0	1	0	0	1	1	0	0	0.0666667	0	0	0	0.0769231	0	0.0344828	0	0.0434783	0	0	0.05	0.0714286	0	0
CAMTA1	2	0	0	0	1	0	1	3	1	1	4	1	1	1	2	0.0666667	0	0	0	0.0769231	0	0.0344828	0.075	0.0434783	0.0232558	0.125	0.05	0.0714286	0.0454545	0.0526316
CCDC18	2	0	0	0	0	1	1	0	1	1	1	0	0	1	0	0.0666667	0	0	0	0	0.0625	0.0344828	0	0.0434783	0.0232558	0.03125	0	0	0.0454545	0
CCNK	2	0	0	0	0	1	1	0	0	0	2	1	0	1	0	0.0666667	0	0	0	0	0.0625	0.0344828	0	0	0	0.0625	0.05	0	0.0454545	0
CD68	2	0	0	0	0	0	0	0	2	0	0	1	0	0	0	0.0666667	0	0	0	0	0	0	0	0.0869565	0	0	0.05	0	0	0
CD96	2	0	0	0	0	1	1	0	0	0	2	2	0	1	0	0.0666667	0	0	0	0	0.0625	0.0344828	0	0	0	0.0625	0.1	0	0.0454545	0
CDH13	2	0	0	0	0	1	1	0	1	0	1	1	0	1	0	0.0666667	0	0	0	0	0.0625	0.0344828	0	0.0434783	0	0.03125	0.05	0	0.0454545	0
CDK12	2	0	0	0	0	0	0	0	2	0	0	1	0	0	0	0.0666667	0	0	0	0	0	0	0	0.0869565	0	0	0.05	0	0	0
CDK14	2	0	0	0	1	3	4	1	1	2	3	0	1	3	1	0.0666667	0	0	0	0.0769231	0.1875	0.137931	0.025	0.0434783	0.0465116	0.09375	0	0.0714286	0.136364	0.0263158
CDKAL1	2	0	0	0	0	0	0	0	2	0	0	2	0	0	0	0.0666667	0	0	0	0	0	0	0	0.0869565	0	0	0.1	0	0	0
CEP85L	2	0	0	0	0	2	2	0	2	1	1	0	0	1	1	0.0666667	0	0	0	0	0.125	0.0689655	0	0.0869565	0.0232558	0.03125	0	0	0.0454545	0.0263158
CERS6	2	0	0	0	0	1	1	0	2	1	0	1	0	1	0	0.0666667	0	0	0	0	0.0625	0.0344828	0	0.0869565	0.0232558	0	0.05	0	0.0454545	0
CHCHD3	2	1	1	0	0	1	1	0	1	0	2	2	0	2	0	0.0666667	0.2	0.25	0	0	0.0625	0.0344828	0	0.0434783	0	0.0625	0.1	0	0.0909091	0
CHODL	2	0	0	0	0	0	0	2	2	1	1	1	0	0	2	0.0666667	0	0	0	0	0	0	0.05	0.0869565	0.0232558	0.03125	0.05	0	0	0.0526316
CKAP5	2	0	0	0	0	0	0	0	2	0	0	1	0	0	0	0.0666667	0	0	0	0	0	0	0	0.0869565	0	0	0.05	0	0	0
CLEC16A	2	0	0	0	2	1	3	0	1	0	2	2	2	1	0	0.0666667	0	0	0	0.153846	0.0625	0.103448	0	0.0434783	0	0.0625	0.1	0.142857	0.0454545	0
CMC2	2	0	0	0	0	0	0	0	1	0	0	1	0	0	0	0.0666667	0	0	0	0	0	0	0	0.0434783	0	0	0.05	0	0	0
CNBD1	2	0	0	0	0	3	3	1	1	2	2	1	0	3	1	0.0666667	0	0	0	0	0.1875	0.103448	0.025	0.0434783	0.0465116	0.0625	0.05	0	0.136364	0.0263158
CNOT2	2	0	0	0	0	1	1	0	2	1	0	1	0	1	0	0.0666667	0	0	0	0	0.0625	0.0344828	0	0.0869565	0.0232558	0	0.05	0	0.0454545	0
CNTN3	2	0	0	0	0	0	0	0	2	1	0	0	0	1	0	0.0666667	0	0	0	0	0	0	0	0.0869565	0.0232558	0	0	0	0.0454545	0
CNTNAP5	2	0	0	0	0	1	1	1	2	1	1	1	0	1	1	0.0666667	0	0	0	0	0.0625	0.0344828	0.025	0.0869565	0.0232558	0.03125	0.05	0	0.0454545	0.0263158
COBL	2	0	0	0	0	0	0	0	2	0	0	0	0	0	0	0.0666667	0	0	0	0	0	0	0	0.0869565	0	0	0	0	0	0
CRIM1	2	0	0	0	0	0	0	0	2	0	0	1	0	0	0	0.0666667	0	0	0	0	0	0	0	0.0869565	0	0	0.05	0	0	0
CSMD2	2	0	0	0	0	0	0	1	2	1	0	2	0	0	1	0.0666667	0	0	0	0	0	0	0.025	0.0869565	0.0232558	0	0.1	0	0	0.0263158
CTNNA2	2	0	0	0	0	3	3	2	1	3	1	1	0	3	2	0.0666667	0	0	0	0	0.1875	0.103448	0.05	0.0434783	0.0697674	0.03125	0.05	0	0.136364	0.0526316
CUL3	2	0	0	0	1	1	2	0	1	0	1	1	1	1	0	0.0666667	0	0	0	0.0769231	0.0625	0.0689655	0	0.0434783	0	0.03125	0.05	0.0714286	0.0454545	0
DACH2	2	0	0	0	0	0	0	0	1	0	1	0	0	0	0	0.0666667	0	0	0	0	0	0	0	0.0434783	0	0.03125	0	0	0	0
DCDC2	2	0	0	1	0	2	2	0	1	1	1	3	0	2	0	0.0666667	0	0	0.5	0	0.125	0.0689655	0	0.0434783	0.0232558	0.03125	0.15	0	0.0909091	0
DOCK4	2	0	0	0	0	0	0	1	2	1	0	1	0	0	1	0.0666667	0	0	0	0	0	0	0.025	0.0869565	0.0232558	0	0.05	0	0	0.0263158
DOCK8	2	0	0	0	0	0	0	0	1	0	1	2	0	0	0	0.0666667	0	0	0	0	0	0	0	0.0434783	0	0.03125	0.1	0	0	0
DPM1	2	0	0	0	0	0	0	0	1	0	1	0	0	0	0	0.0666667	0	0	0	0	0	0	0	0.0434783	0	0.03125	0	0	0	0
DSCAM	2	0	0	0	0	0	0	1	2	0	1	0	0	0	1	0.0666667	0	0	0	0	0	0	0.025	0.0869565	0	0.03125	0	0	0	0.0263158
DST	2	0	0	0	1	0	1	0	0	0	2	2	1	0	0	0.0666667	0	0	0	0.0769231	0	0.0344828	0	0	0	0.0625	0.1	0.0714286	0	0
DTX1	2	1	1	0	0	1	1	1	1	1	3	1	0	3	0	0.0666667	0.2	0.25	0	0	0.0625	0.0344828	0.025	0.0434783	0.0232558	0.09375	0.05	0	0.136364	0
ELAVL1	2	0	0	0	0	0	0	0	1	0	1	1	0	0	0	0.0666667	0	0	0	0	0	0	0	0.0434783	0	0.03125	0.05	0	0	0
ELMO1	2	0	0	0	0	2	2	0	2	1	0	1	0	2	0	0.0666667	0	0	0	0	0.125	0.0689655	0	0.0869565	0.0232558	0	0.05	0	0.0909091	0
EPHA6	2	1	1	0	2	3	5	0	1	0	5	1	3	3	0	0.0666667	0.2	0.25	0	0.153846	0.1875	0.172414	0	0.0434783	0	0.15625	0.05	0.214286	0.136364	0
ERC1	2	0	0	0	1	0	1	0	2	0	0	1	1	0	0	0.0666667	0	0	0	0.0769231	0	0.0344828	0	0.0869565	0	0	0.05	0.0714286	0	0
EVL	2	0	0	0	0	0	0	0	1	0	1	1	0	0	0	0.0666667	0	0	0	0	0	0	0	0.0434783	0	0.03125	0.05	0	0	0
EXOC6B	2	0	0	0	0	2	2	2	1	2	3	2	0	2	2	0.0666667	0	0	0	0	0.125	0.0689655	0.05	0.0434783	0.0465116	0.09375	0.1	0	0.0909091	0.0526316
FAM135B	2	0	0	0	0	2	2	0	1	2	1	0	0	2	0	0.0666667	0	0	0	0	0.125	0.0689655	0	0.0434783	0.0465116	0.03125	0	0	0.0909091	0
FANCL	2	0	0	0	0	1	1	0	2	1	0	2	0	1	0	0.0666667	0	0	0	0	0.0625	0.0344828	0	0.0869565	0.0232558	0	0.1	0	0.0454545	0
FARS2	2	0	0	0	0	1	1	0	1	0	0	1	0	1	0	0.0666667	0	0	0	0	0.0625	0.0344828	0	0.0434783	0	0	0.05	0	0.0454545	0
FIP1L1	2	0	0	0	0	0	0	0	2	0	0	2	0	0	0	0.0666667	0	0	0	0	0	0	0	0.0869565	0	0	0.1	0	0	0
FNBP1	2	0	0	0	0	1	1	1	2	1	1	1	0	1	1	0.0666667	0	0	0	0	0.0625	0.0344828	0.025	0.0869565	0.0232558	0.03125	0.05	0	0.0454545	0.0263158
FRAS1	2	0	0	0	0	1	1	0	1	0	1	1	0	1	0	0.0666667	0	0	0	0	0.0625	0.0344828	0	0.0434783	0	0.03125	0.05	0	0.0454545	0
FRMD5	2	0	0	0	0	1	1	0	2	0	1	1	0	1	0	0.0666667	0	0	0	0	0.0625	0.0344828	0	0.0869565	0	0.03125	0.05	0	0.0454545	0
FSTL5	2	0	0	0	0	1	1	0	2	0	0	2	0	1	0	0.0666667	0	0	0	0	0.0625	0.0344828	0	0.0869565	0	0	0.1	0	0.0454545	0
FTO	2	0	0	0	1	0	1	0	1	0	0	1	1	0	0	0.0666667	0	0	0	0.0769231	0	0.0344828	0	0.0434783	0	0	0.05	0.0714286	0	0
GABRB1	2	0	0	0	0	0	0	0	2	0	0	0	0	0	0	0.0666667	0	0	0	0	0	0	0	0.0869565	0	0	0	0	0	0
GALNTL6	2	1	1	0	1	2	3	1	3	1	3	2	1	3	0	0.0666667	0.2	0.25	0	0.0769231	0.125	0.103448	0.025	0.130435	0.0232558	0.09375	0.1	0.0714286	0.136364	0
GAS7	2	1	1	0	0	1	1	0	1	0	2	2	0	2	0	0.0666667	0.2	0.25	0	0	0.0625	0.0344828	0	0.0434783	0	0.0625	0.1	0	0.0909091	0
GIPC2	2	1	1	0	0	0	0	1	1	1	1	1	0	1	1	0.0666667	0.2	0.25	0	0	0	0	0.025	0.0434783	0.0232558	0.03125	0.05	0	0.0454545	0.0263158
GPC5	2	1	1	0	1	4	5	1	2	5	3	0	1	5	3	0.0666667	0.2	0.25	0	0.0769231	0.25	0.172414	0.025	0.0869565	0.116279	0.09375	0	0.0714286	0.227273	0.0789474
GRIK2	2	0	0	0	1	0	1	1	1	1	2	1	1	0	1	0.0666667	0	0	0	0.0769231	0	0.0344828	0.025	0.0434783	0.0232558	0.0625	0.05	0.0714286	0	0.0263158
GRIP1	2	0	0	0	0	1	1	0	2	0	0	1	0	1	0	0.0666667	0	0	0	0	0.0625	0.0344828	0	0.0869565	0	0	0.05	0	0.0454545	0
GRM5	2	0	0	0	0	1	1	0	2	0	0	1	0	1	0	0.0666667	0	0	0	0	0.0625	0.0344828	0	0.0869565	0	0	0.05	0	0.0454545	0
GULP1	2	0	0	0	1	0	1	2	1	0	4	1	1	0	2	0.0666667	0	0	0	0.0769231	0	0.0344828	0.05	0.0434783	0	0.125	0.05	0.0714286	0	0.0526316
HCAR1	2	0	0	0	0	0	0	0	2	0	0	1	0	0	0	0.0666667	0	0	0	0	0	0	0	0.0869565	0	0	0.05	0	0	0
HECW1	2	0	0	0	0	0	0	0	1	0	0	1	0	0	0	0.0666667	0	0	0	0	0	0	0	0.0434783	0	0	0.05	0	0	0
HELZ	2	0	0	0	0	0	0	0	2	0	0	1	0	0	0	0.0666667	0	0	0	0	0	0	0	0.0869565	0	0	0.05	0	0	0
HN1	2	0	0	0	2	0	2	0	1	0	1	0	2	0	0	0.0666667	0	0	0	0.153846	0	0.0689655	0	0.0434783	0	0.03125	0	0.142857	0	0
HOOK2	2	0	0	0	1	2	3	0	3	0	1	1	1	3	0	0.0666667	0	0	0	0.0769231	0.125	0.103448	0	0.130435	0	0.03125	0.05	0.0714286	0.136364	0
IL1RAPL2	2	0	0	0	0	0	0	0	0	0	1	1	0	0	0	0.0666667	0	0	0	0	0	0	0	0	0	0.03125	0.05	0	0	0
INPP4B	2	0	0	0	0	0	0	1	2	0	1	1	0	0	1	0.0666667	0	0	0	0	0	0	0.025	0.0869565	0	0.03125	0.05	0	0	0.0263158
IQCH	2	0	0	0	0	1	1	0	1	0	2	2	0	1	0	0.0666667	0	0	0	0	0.0625	0.0344828	0	0.0434783	0	0.0625	0.1	0	0.0454545	0
IQGAP2	2	0	0	0	0	0	0	0	2	0	0	2	0	0	0	0.0666667	0	0	0	0	0	0	0	0.0869565	0	0	0.1	0	0	0
IRF3	2	0	0	0	0	0	0	0	2	0	0	2	0	0	0	0.0666667	0	0	0	0	0	0	0	0.0869565	0	0	0.1	0	0	0
IRF4	2	1	0	0	0	0	0	0	3	0	0	1	0	0	0	0.0666667	0.2	0	0	0	0	0	0	0.130435	0	0	0.05	0	0	0
JMJD1C	2	0	0	0	0	1	1	0	1	1	0	0	0	1	0	0.0666667	0	0	0	0	0.0625	0.0344828	0	0.0434783	0.0232558	0	0	0	0.0454545	0
KAL1	2	0	0	0	0	0	0	0	2	0	0	1	0	0	0	0.0666667	0	0	0	0	0	0	0	0.0869565	0	0	0.05	0	0	0
KCNB2	2	0	0	0	0	0	0	0	2	0	0	2	0	0	0	0.0666667	0	0	0	0	0	0	0	0.0869565	0	0	0.1	0	0	0
KCTD7	2	0	0	0	0	0	0	0	2	0	0	1	0	0	0	0.0666667	0	0	0	0	0	0	0	0.0869565	0	0	0.05	0	0	0
KDM4C	2	1	1	0	2	1	3	0	2	1	2	2	2	2	0	0.0666667	0.2	0.25	0	0.153846	0.0625	0.103448	0	0.0869565	0.0232558	0.0625	0.1	0.142857	0.0909091	0
KIAA0355	2	0	0	0	0	0	0	0	1	0	1	2	0	0	0	0.0666667	0	0	0	0	0	0	0	0.0434783	0	0.03125	0.1	0	0	0
KIAA0922	2	0	0	0	0	1	1	0	2	0	0	1	0	1	0	0.0666667	0	0	0	0	0.0625	0.0344828	0	0.0869565	0	0	0.05	0	0.0454545	0
KIAA1217	2	0	0	0	0	0	0	0	2	0	0	2	0	0	0	0.0666667	0	0	0	0	0	0	0	0.0869565	0	0	0.1	0	0	0
KIAA2026	2	0	0	0	0	0	0	0	0	0	2	1	0	0	0	0.0666667	0	0	0	0	0	0	0	0	0	0.0625	0.05	0	0	0
KIF13A	2	0	0	0	0	0	0	1	1	0	1	0	0	0	1	0.0666667	0	0	0	0	0	0	0.025	0.0434783	0	0.03125	0	0	0	0.0263158
KIF26B	2	0	0	0	0	0	0	0	1	0	0	1	0	0	0	0.0666667	0	0	0	0	0	0	0	0.0434783	0	0	0.05	0	0	0
KLF12	2	0	0	0	1	1	2	1	2	1	2	0	1	1	1	0.0666667	0	0	0	0.0769231	0.0625	0.0689655	0.025	0.0869565	0.0232558	0.0625	0	0.0714286	0.0454545	0.0263158
KLHL14	2	0	0	0	0	0	0	1	2	0	1	2	0	0	1	0.0666667	0	0	0	0	0	0	0.025	0.0869565	0	0.03125	0.1	0	0	0.0263158
LDLRAD3	2	0	0	0	0	0	0	0	1	0	1	1	0	0	0	0.0666667	0	0	0	0	0	0	0	0.0434783	0	0.03125	0.05	0	0	0
LDLRAD4	2	0	0	0	1	0	1	0	1	0	1	2	1	0	0	0.0666667	0	0	0	0.0769231	0	0.0344828	0	0.0434783	0	0.03125	0.1	0.0714286	0	0
LHFPL3	2	0	0	0	0	1	1	0	1	0	2	2	0	1	0	0.0666667	0	0	0	0	0.0625	0.0344828	0	0.0434783	0	0.0625	0.1	0	0.0454545	0
LMCD1	2	0	0	0	0	0	0	0	2	0	0	1	0	0	0	0.0666667	0	0	0	0	0	0	0	0.0869565	0	0	0.05	0	0	0
LNPEP	2	0	0	0	0	0	0	0	2	0	0	1	0	0	0	0.0666667	0	0	0	0	0	0	0	0.0869565	0	0	0.05	0	0	0
LPHN2	2	1	1	0	0	1	1	2	1	2	2	1	0	3	1	0.0666667	0.2	0.25	0	0	0.0625	0.0344828	0.05	0.0434783	0.0465116	0.0625	0.05	0	0.136364	0.0263158
LRRFIP1	2	0	0	0	0	0	0	1	1	1	1	0	0	0	1	0.0666667	0	0	0	0	0	0	0.025	0.0434783	0.0232558	0.03125	0	0	0	0.0263158
LRRK1	2	1	1	0	0	2	2	1	0	2	3	1	0	4	0	0.0666667	0.2	0.25	0	0	0.125	0.0689655	0.025	0	0.0465116	0.09375	0.05	0	0.181818	0
LTBP1	2	0	0	0	0	0	0	1	1	1	1	1	0	0	1	0.0666667	0	0	0	0	0	0	0.025	0.0434783	0.0232558	0.03125	0.05	0	0	0.0263158
MACROD2	2	1	1	0	0	0	0	2	2	1	2	1	0	1	2	0.0666667	0.2	0.25	0	0	0	0	0.05	0.0869565	0.0232558	0.0625	0.05	0	0.0454545	0.0526316
MAN1A1	2	0	0	0	0	0	0	0	2	0	0	1	0	0	0	0.0666667	0	0	0	0	0	0	0	0.0869565	0	0	0.05	0	0	0
MAP2	2	0	0	0	1	0	1	0	3	0	0	2	1	0	0	0.0666667	0	0	0	0.0769231	0	0.0344828	0	0.130435	0	0	0.1	0.0714286	0	0
MAST4	2	0	0	0	0	0	0	0	2	0	0	1	0	0	0	0.0666667	0	0	0	0	0	0	0	0.0869565	0	0	0.05	0	0	0
MCTP2	2	0	0	0	1	0	1	0	2	0	0	2	1	0	0	0.0666667	0	0	0	0.0769231	0	0.0344828	0	0.0869565	0	0	0.1	0.0714286	0	0
MED12L	2	0	0	0	0	0	0	1	1	1	1	2	0	0	1	0.0666667	0	0	0	0	0	0	0.025	0.0434783	0.0232558	0.03125	0.1	0	0	0.0263158
MGAT3	2	0	0	0	0	0	0	0	1	0	0	1	0	0	0	0.0666667	0	0	0	0	0	0	0	0.0434783	0	0	0.05	0	0	0
MOB3A	2	0	0	0	0	0	0	0	2	0	0	2	0	0	0	0.0666667	0	0	0	0	0	0	0	0.0869565	0	0	0.1	0	0	0
MPEG1	2	0	0	0	0	0	0	0	2	0	0	1	0	0	0	0.0666667	0	0	0	0	0	0	0	0.0869565	0	0	0.05	0	0	0
MSI2	2	0	0	0	0	0	0	0	1	0	1	1	0	0	0	0.0666667	0	0	0	0	0	0	0	0.0434783	0	0.03125	0.05	0	0	0
MTA3	2	0	0	0	0	0	0	0	2	0	0	2	0	0	0	0.0666667	0	0	0	0	0	0	0	0.0869565	0	0	0.1	0	0	0
MUM1	2	0	0	0	0	0	0	0	2	1	0	2	0	1	0	0.0666667	0	0	0	0	0	0	0	0.0869565	0.0232558	0	0.1	0	0.0454545	0
MYO1E	2	0	0	0	0	0	0	1	0	0	2	2	0	0	1	0.0666667	0	0	0	0	0	0	0.025	0	0	0.0625	0.1	0	0	0.0263158
NDE1	2	0	0	0	0	0	0	0	2	0	0	1	0	0	0	0.0666667	0	0	0	0	0	0	0	0.0869565	0	0	0.05	0	0	0
NDUFS7	2	0	0	0	0	0	0	0	1	0	1	1	0	0	0	0.0666667	0	0	0	0	0	0	0	0.0434783	0	0.03125	0.05	0	0	0
NEDD4L	2	0	0	0	0	0	0	1	1	1	1	1	0	0	1	0.0666667	0	0	0	0	0	0	0.025	0.0434783	0.0232558	0.03125	0.05	0	0	0.0263158
NEGR1	2	0	0	0	0	2	2	1	2	3	0	2	0	2	1	0.0666667	0	0	0	0	0.125	0.0689655	0.025	0.0869565	0.0697674	0	0.1	0	0.0909091	0.0263158
NFATC1	2	1	0	0	0	2	2	0	3	1	1	1	0	3	0	0.0666667	0.2	0	0	0	0.125	0.0689655	0	0.130435	0.0232558	0.03125	0.05	0	0.136364	0
NOX4	2	0	0	0	2	1	3	0	3	1	0	2	2	1	0	0.0666667	0	0	0	0.153846	0.0625	0.103448	0	0.130435	0.0232558	0	0.1	0.142857	0.0454545	0
NRXN3	2	0	0	0	0	1	1	3	0	1	4	1	0	1	3	0.0666667	0	0	0	0	0.0625	0.0344828	0.075	0	0.0232558	0.125	0.05	0	0.0454545	0.0789474
NTSR1	2	0	0	0	0	0	0	0	2	0	0	0	0	0	0	0.0666667	0	0	0	0	0	0	0	0.0869565	0	0	0	0	0	0
OPCML	2	0	0	0	0	1	1	0	0	1	1	2	0	1	0	0.0666667	0	0	0	0	0.0625	0.0344828	0	0	0.0232558	0.03125	0.1	0	0.0454545	0
OXSR1	2	0	0	0	0	1	1	0	1	0	1	2	0	1	0	0.0666667	0	0	0	0	0.0625	0.0344828	0	0.0434783	0	0.03125	0.1	0	0.0454545	0
PAK7	2	1	1	0	0	0	0	0	2	0	0	0	0	1	0	0.0666667	0.2	0.25	0	0	0	0	0	0.0869565	0	0	0	0	0.0454545	0
PALM2	2	0	0	0	1	1	2	0	1	0	2	2	1	1	0	0.0666667	0	0	0	0.0769231	0.0625	0.0689655	0	0.0434783	0	0.0625	0.1	0.0714286	0.0454545	0
PATL2	2	0	0	0	0	0	0	1	1	1	1	2	0	0	1	0.0666667	0	0	0	0	0	0	0.025	0.0434783	0.0232558	0.03125	0.1	0	0	0.0263158
PCBP3	2	0	0	0	0	0	0	0	2	0	0	2	0	0	0	0.0666667	0	0	0	0	0	0	0	0.0869565	0	0	0.1	0	0	0
PCDH9	2	0	0	0	0	2	2	2	2	3	1	1	0	2	2	0.0666667	0	0	0	0	0.125	0.0689655	0.05	0.0869565	0.0697674	0.03125	0.05	0	0.0909091	0.0526316
PDE4DIP	2	0	0	0	1	3	4	0	2	1	0	1	1	3	0	0.0666667	0	0	0	0.0769231	0.1875	0.137931	0	0.0869565	0.0232558	0	0.05	0.0714286	0.136364	0
PIK3CB	2	1	0	0	0	0	0	0	3	0	0	0	0	0	0	0.0666667	0.2	0	0	0	0	0	0	0.130435	0	0	0	0	0	0
PIK3CD	2	0	0	0	0	0	0	1	2	1	0	1	0	0	1	0.0666667	0	0	0	0	0	0	0.025	0.0869565	0.0232558	0	0.05	0	0	0.0263158
PIM2	2	0	0	0	0	0	0	0	2	0	0	0	0	0	0	0.0666667	0	0	0	0	0	0	0	0.0869565	0	0	0	0	0	0
PKHD1	2	0	0	0	1	1	2	0	0	0	0	1	1	1	0	0.0666667	0	0	0	0.0769231	0.0625	0.0689655	0	0	0	0	0.05	0.0714286	0.0454545	0
PPARGC1A	2	0	0	0	0	0	0	0	2	0	0	1	0	0	0	0.0666667	0	0	0	0	0	0	0	0.0869565	0	0	0.05	0	0	0
PPFIBP2	2	0	0	0	0	1	1	0	2	0	0	2	0	1	0	0.0666667	0	0	0	0	0.0625	0.0344828	0	0.0869565	0	0	0.1	0	0.0454545	0
PPP1R37	2	0	0	0	1	0	1	0	2	0	0	2	1	0	0	0.0666667	0	0	0	0.0769231	0	0.0344828	0	0.0869565	0	0	0.1	0.0714286	0	0
PRIM2	2	0	0	0	0	1	1	0	0	0	1	1	0	1	0	0.0666667	0	0	0	0	0.0625	0.0344828	0	0	0	0.03125	0.05	0	0.0454545	0
PRKCD	2	1	1	0	0	0	0	0	1	0	1	0	0	1	0	0.0666667	0.2	0.25	0	0	0	0	0	0.0434783	0	0.03125	0	0	0.0454545	0
PTEN	2	0	0	0	0	0	0	1	2	1	0	1	0	1	0	0.0666667	0	0	0	0	0	0	0.025	0.0869565	0.0232558	0	0.05	0	0.0454545	0
PYY	2	0	0	0	0	0	0	0	1	0	1	1	0	0	0	0.0666667	0	0	0	0	0	0	0	0.0434783	0	0.03125	0.05	0	0	0
RAB7A	2	0	0	0	0	0	0	0	2	0	0	1	0	0	0	0.0666667	0	0	0	0	0	0	0	0.0869565	0	0	0.05	0	0	0
RABGEF1	2	0	0	0	0	0	0	0	2	0	0	1	0	0	0	0.0666667	0	0	0	0	0	0	0	0.0869565	0	0	0.05	0	0	0
RAD54L2	2	0	0	0	0	1	1	0	1	1	0	2	0	1	0	0.0666667	0	0	0	0	0.0625	0.0344828	0	0.0434783	0.0232558	0	0.1	0	0.0454545	0
RANBP17	2	0	0	0	0	0	0	1	2	1	0	1	0	0	1	0.0666667	0	0	0	0	0	0	0.025	0.0869565	0.0232558	0	0.05	0	0	0.0263158
RAPGEF2	2	0	0	0	0	1	1	0	2	1	0	1	0	1	0	0.0666667	0	0	0	0	0.0625	0.0344828	0	0.0869565	0.0232558	0	0.05	0	0.0454545	0
RAPGEF6	2	0	0	0	0	0	0	0	2	0	0	1	0	0	0	0.0666667	0	0	0	0	0	0	0	0.0869565	0	0	0.05	0	0	0
RBFOX1	2	1	0	0	0	2	2	2	0	3	3	2	0	2	2	0.0666667	0.2	0	0	0	0.125	0.0689655	0.05	0	0.0697674	0.09375	0.1	0	0.0909091	0.0526316
RBFOX2	2	0	0	0	0	1	1	0	2	1	0	1	0	1	0	0.0666667	0	0	0	0	0.0625	0.0344828	0	0.0869565	0.0232558	0	0.05	0	0.0454545	0
RBFOX3	2	1	1	0	0	0	0	1	1	0	2	2	1	0	1	0.0666667	0.2	0.25	0	0	0	0	0.025	0.0434783	0	0.0625	0.1	0.0714286	0	0.0263158
RCN3	2	0	0	0	0	0	0	0	1	0	1	1	0	0	0	0.0666667	0	0	0	0	0	0	0	0.0434783	0	0.03125	0.05	0	0	0
RELB	2	1	1	0	1	0	1	0	2	0	1	2	1	1	0	0.0666667	0.2	0.25	0	0.0769231	0	0.0344828	0	0.0869565	0	0.03125	0.1	0.0714286	0.0454545	0
RERE	2	0	0	0	0	2	2	2	2	2	2	1	0	1	3	0.0666667	0	0	0	0	0.125	0.0689655	0.05	0.0869565	0.0465116	0.0625	0.05	0	0.0454545	0.0789474
REXO1	2	1	1	0	0	0	0	1	1	1	2	1	0	1	1	0.0666667	0.2	0.25	0	0	0	0	0.025	0.0434783	0.0232558	0.0625	0.05	0	0.0454545	0.0263158
RFTN1	2	0	0	0	2	2	4	0	1	1	3	1	2	2	0	0.0666667	0	0	0	0.153846	0.125	0.137931	0	0.0434783	0.0232558	0.09375	0.05	0.142857	0.0909091	0
RFX2	2	0	0	0	2	0	2	0	1	0	2	0	2	0	0	0.0666667	0	0	0	0.153846	0	0.0689655	0	0.0434783	0	0.0625	0	0.142857	0	0
RFX3	2	1	1	0	1	1	2	0	2	0	2	2	1	2	0	0.0666667	0.2	0.25	0	0.0769231	0.0625	0.0689655	0	0.0869565	0	0.0625	0.1	0.0714286	0.0909091	0
RGS9	2	0	0	0	0	1	1	0	2	0	0	2	0	1	0	0.0666667	0	0	0	0	0.0625	0.0344828	0	0.0869565	0	0	0.1	0	0.0454545	0
RIMS1	2	0	0	0	1	0	1	2	3	2	0	1	1	0	2	0.0666667	0	0	0	0.0769231	0	0.0344828	0.05	0.130435	0.0465116	0	0.05	0.0714286	0	0.0526316
RNF135	2	0	0	0	0	0	0	0	1	0	1	1	0	0	0	0.0666667	0	0	0	0	0	0	0	0.0434783	0	0.03125	0.05	0	0	0
ROR2	2	0	0	0	0	0	0	0	2	0	0	1	0	0	0	0.0666667	0	0	0	0	0	0	0	0.0869565	0	0	0.05	0	0	0
RP11-362K2.2	2	0	0	0	0	1	1	1	1	0	2	1	0	2	0	0.0666667	0	0	0	0	0.0625	0.0344828	0.025	0.0434783	0	0.0625	0.05	0	0.0909091	0
RP11-613M10.9	2	0	0	0	0	0	0	0	1	0	0	1	0	0	0	0.0666667	0	0	0	0	0	0	0	0.0434783	0	0	0.05	0	0	0
RYR2	2	0	0	0	0	0	0	0	1	0	1	1	0	0	0	0.0666667	0	0	0	0	0	0	0	0.0434783	0	0.03125	0.05	0	0	0
SCD5	2	0	0	0	1	0	1	0	1	0	0	2	1	0	0	0.0666667	0	0	0	0.0769231	0	0.0344828	0	0.0434783	0	0	0.1	0.0714286	0	0
SEMA6D	2	0	0	1	1	0	1	1	2	1	1	3	1	0	1	0.0666667	0	0	0.5	0.0769231	0	0.0344828	0.025	0.0869565	0.0232558	0.03125	0.15	0.0714286	0	0.0263158
SFMBT2	2	0	0	0	0	0	0	1	2	0	1	2	0	1	0	0.0666667	0	0	0	0	0	0	0.025	0.0869565	0	0.03125	0.1	0	0.0454545	0
SI	2	0	0	0	0	0	0	0	1	0	0	1	0	0	0	0.0666667	0	0	0	0	0	0	0	0.0434783	0	0	0.05	0	0	0
SLC14A2	2	1	0	0	0	1	1	0	3	0	0	2	0	1	0	0.0666667	0.2	0	0	0	0.0625	0.0344828	0	0.130435	0	0	0.1	0	0.0454545	0
SLC25A42	2	0	0	0	1	0	1	0	2	0	1	2	1	0	0	0.0666667	0	0	0	0.0769231	0	0.0344828	0	0.0869565	0	0.03125	0.1	0.0714286	0	0
SLC35F4	2	0	0	0	0	0	0	1	2	1	0	1	0	0	1	0.0666667	0	0	0	0	0	0	0.025	0.0869565	0.0232558	0	0.05	0	0	0.0263158
SLC39A11	2	0	0	0	0	0	0	0	1	0	1	0	0	0	0	0.0666667	0	0	0	0	0	0	0	0.0434783	0	0.03125	0	0	0	0
SLC8A1	2	1	1	0	1	0	1	1	2	1	2	1	2	0	1	0.0666667	0.2	0.25	0	0.0769231	0	0.0344828	0.025	0.0869565	0.0232558	0.0625	0.05	0.142857	0	0.0263158
SLCO6A1	2	0	0	0	0	0	0	0	2	0	0	1	0	0	0	0.0666667	0	0	0	0	0	0	0	0.0869565	0	0	0.05	0	0	0
SMAD1	2	0	0	0	0	0	0	0	2	0	0	1	0	0	0	0.0666667	0	0	0	0	0	0	0	0.0869565	0	0	0.05	0	0	0
SMOC1	2	0	0	0	0	0	0	0	0	0	2	2	0	0	0	0.0666667	0	0	0	0	0	0	0	0	0	0.0625	0.1	0	0	0
SND1	2	0	0	0	0	0	0	0	1	0	1	2	0	0	0	0.0666667	0	0	0	0	0	0	0	0.0434783	0	0.03125	0.1	0	0	0
SNX30	2	0	0	0	0	0	0	0	2	0	0	1	0	0	0	0.0666667	0	0	0	0	0	0	0	0.0869565	0	0	0.05	0	0	0
SP100	2	0	0	0	1	0	1	0	1	0	1	1	1	0	0	0.0666667	0	0	0	0.0769231	0	0.0344828	0	0.0434783	0	0.03125	0.05	0.0714286	0	0
SP140	2	0	0	0	1	1	2	0	1	0	1	1	1	1	0	0.0666667	0	0	0	0.0769231	0.0625	0.0689655	0	0.0434783	0	0.03125	0.05	0.0714286	0.0454545	0
STAG1	2	0	0	0	1	0	1	1	1	1	1	1	1	0	1	0.0666667	0	0	0	0.0769231	0	0.0344828	0.025	0.0434783	0.0232558	0.03125	0.05	0.0714286	0	0.0263158
STT3B	2	0	0	0	0	0	0	0	2	0	0	1	0	0	0	0.0666667	0	0	0	0	0	0	0	0.0869565	0	0	0.05	0	0	0
SUGP2	2	0	0	0	0	0	0	0	2	0	0	2	0	0	0	0.0666667	0	0	0	0	0	0	0	0.0869565	0	0	0.1	0	0	0
SUMF1	2	1	0	0	0	0	0	0	3	0	0	2	0	0	0	0.0666667	0.2	0	0	0	0	0	0	0.130435	0	0	0.1	0	0	0
SYK	2	0	0	0	1	0	1	0	2	0	1	2	1	0	0	0.0666667	0	0	0	0.0769231	0	0.0344828	0	0.0869565	0	0.03125	0.1	0.0714286	0	0
TAF4	2	0	0	0	0	0	0	0	2	0	0	1	0	0	0	0.0666667	0	0	0	0	0	0	0	0.0869565	0	0	0.05	0	0	0
TBC1D22A	2	0	0	0	0	0	0	0	0	0	1	1	0	0	0	0.0666667	0	0	0	0	0	0	0	0	0	0.03125	0.05	0	0	0
TDRD1	2	0	0	0	0	0	0	0	1	0	1	2	0	0	0	0.0666667	0	0	0	0	0	0	0	0.0434783	0	0.03125	0.1	0	0	0
TENM2	2	1	1	0	0	0	0	0	1	0	0	2	0	1	0	0.0666667	0.2	0.25	0	0	0	0	0	0.0434783	0	0	0.1	0	0.0454545	0
TEX11	2	0	0	0	0	2	2	0	2	0	2	1	0	2	0	0.0666667	0	0	0	0	0.125	0.0689655	0	0.0869565	0	0.0625	0.05	0	0.0909091	0
THSD7B	2	0	0	0	0	1	1	0	2	1	0	1	0	1	0	0.0666667	0	0	0	0	0.0625	0.0344828	0	0.0869565	0.0232558	0	0.05	0	0.0454545	0
TMEM30A	2	0	0	0	0	0	0	0	2	0	0	0	0	0	0	0.0666667	0	0	0	0	0	0	0	0.0869565	0	0	0	0	0	0
TMEM39A	2	0	0	0	0	0	0	0	1	0	0	2	0	0	0	0.0666667	0	0	0	0	0	0	0	0.0434783	0	0	0.1	0	0	0
TMSB4X	2	1	1	0	0	3	3	0	1	2	2	0	0	4	0	0.0666667	0.2	0.25	0	0	0.1875	0.103448	0	0.0434783	0.0465116	0.0625	0	0	0.181818	0
TMTC1	2	0	0	0	0	0	0	1	1	1	1	1	0	0	1	0.0666667	0	0	0	0	0	0	0.025	0.0434783	0.0232558	0.03125	0.05	0	0	0.0263158
TNIK	2	2	2	0	0	0	0	0	0	0	3	1	1	1	0	0.0666667	0.4	0.5	0	0	0	0	0	0	0	0.09375	0.05	0.0714286	0.0454545	0
TNXB	2	0	0	0	0	0	0	0	1	0	1	2	0	0	0	0.0666667	0	0	0	0	0	0	0	0.0434783	0	0.03125	0.1	0	0	0
TP63	2	0	0	0	0	0	0	0	1	0	0	2	0	1	0	0.0666667	0	0	0	0	0	0	0	0.0434783	0	0	0.1	0	0.0454545	0
TPRA1	2	0	0	0	0	0	0	0	1	0	1	1	0	0	0	0.0666667	0	0	0	0	0	0	0	0.0434783	0	0.03125	0.05	0	0	0
TRIM69	2	0	0	0	0	0	0	0	1	0	1	1	0	0	0	0.0666667	0	0	0	0	0	0	0	0.0434783	0	0.03125	0.05	0	0	0
TRPC7	2	0	0	0	0	0	0	0	0	0	2	2	0	0	0	0.0666667	0	0	0	0	0	0	0	0	0	0.0625	0.1	0	0	0
UBA2	2	1	0	0	1	0	1	0	2	0	1	2	1	0	0	0.0666667	0.2	0	0	0.0769231	0	0.0344828	0	0.0869565	0	0.03125	0.1	0.0714286	0	0
UTRN	2	0	0	0	0	0	0	2	1	2	1	1	0	0	2	0.0666667	0	0	0	0	0	0	0.05	0.0434783	0.0465116	0.03125	0.05	0	0	0.0526316
UVRAG	2	0	0	0	1	1	2	1	3	1	0	1	1	1	1	0.0666667	0	0	0	0.0769231	0.0625	0.0689655	0.025	0.130435	0.0232558	0	0.05	0.0714286	0.0454545	0.0263158
VEPH1	2	0	0	0	0	0	0	1	2	0	1	0	0	0	1	0.0666667	0	0	0	0	0	0	0.025	0.0869565	0	0.03125	0	0	0	0.0263158
VTCN1	2	0	0	0	0	1	1	0	1	1	1	1	0	1	0	0.0666667	0	0	0	0	0.0625	0.0344828	0	0.0434783	0.0232558	0.03125	0.05	0	0.0454545	0
WASF2	2	0	0	0	0	0	0	0	2	0	0	1	0	0	0	0.0666667	0	0	0	0	0	0	0	0.0869565	0	0	0.05	0	0	0
ZBTB20	2	0	0	0	2	0	2	1	2	1	2	1	2	0	1	0.0666667	0	0	0	0.153846	0	0.0689655	0.025	0.0869565	0.0232558	0.0625	0.05	0.142857	0	0.0263158
ZC3H7A	2	0	0	0	0	0	0	0	2	0	0	2	0	0	0	0.0666667	0	0	0	0	0	0	0	0.0869565	0	0	0.1	0	0	0
ZFHX4	2	0	0	0	0	0	0	0	2	0	0	1	0	0	0	0.0666667	0	0	0	0	0	0	0	0.0869565	0	0	0.05	0	0	0
ZFP36L1	2	0	1	0	0	0	0	1	1	1	1	2	0	1	1	0.0666667	0	0.25	0	0	0	0	0.025	0.0434783	0.0232558	0.03125	0.1	0	0.0454545	0.0263158
ZFPM2	2	0	0	0	0	0	0	0	2	0	0	1	0	0	0	0.0666667	0	0	0	0	0	0	0	0.0869565	0	0	0.05	0	0	0
ZNF10	2	0	0	0	0	0	0	0	2	0	0	1	0	0	0	0.0666667	0	0	0	0	0	0	0	0.0869565	0	0	0.05	0	0	0
ZNF140	2	0	0	0	0	0	0	1	2	1	0	1	0	0	1	0.0666667	0	0	0	0	0	0	0.025	0.0869565	0.0232558	0	0.05	0	0	0.0263158
ZNF236	2	0	0	0	0	1	1	0	1	1	1	2	0	1	0	0.0666667	0	0	0	0	0.0625	0.0344828	0	0.0434783	0.0232558	0.03125	0.1	0	0.0454545	0
ZNF345	2	0	0	0	0	0	0	0	2	0	0	1	0	0	0	0.0666667	0	0	0	0	0	0	0	0.0869565	0	0	0.05	0	0	0
ZNF347	2	0	0	0	0	0	0	0	2	0	0	1	0	0	0	0.0666667	0	0	0	0	0	0	0	0.0869565	0	0	0.05	0	0	0
ZNF407	2	0	0	0	0	1	1	1	1	1	1	1	0	1	1	0.0666667	0	0	0	0	0.0625	0.0344828	0.025	0.0434783	0.0232558	0.03125	0.05	0	0.0454545	0.0263158
ZNF529	2	0	0	0	0	0	0	1	2	1	0	1	0	0	1	0.0666667	0	0	0	0	0	0	0.025	0.0869565	0.0232558	0	0.05	0	0	0.0263158
ZNF782	2	0	0	0	0	0	0	0	2	0	0	1	0	0	0	0.0666667	0	0	0	0	0	0	0	0.0869565	0	0	0.05	0	0	0
ZNF804B	2	0	0	0	1	0	1	1	2	1	1	2	1	0	1	0.0666667	0	0	0	0.0769231	0	0.0344828	0.025	0.0869565	0.0232558	0.03125	0.1	0.0714286	0	0.0263158
ZPBP	2	0	0	0	0	1	1	0	0	0	2	1	0	1	0	0.0666667	0	0	0	0	0.0625	0.0344828	0	0	0	0.0625	0.05	0	0.0454545	0
ABCE1	1	0	0	0	0	0	0	0	0	0	1	0	0	0	0	0.0333333	0	0	0	0	0	0	0	0	0	0.03125	0	0	0	0
ABCG8	1	0	0	0	0	0	0	0	0	0	1	1	0	0	0	0.0333333	0	0	0	0	0	0	0	0	0	0.03125	0.05	0	0	0
ABHD11	1	0	0	0	0	0	0	0	0	0	0	0	0	0	0	0.0333333	0	0	0	0	0	0	0	0	0	0	0	0	0	0
ABI1	1	0	0	0	0	0	0	0	1	0	0	0	0	0	0	0.0333333	0	0	0	0	0	0	0	0.0434783	0	0	0	0	0	0
ABI3BP	1	0	0	0	1	0	1	0	1	0	1	1	1	0	0	0.0333333	0	0	0	0.0769231	0	0.0344828	0	0.0434783	0	0.03125	0.05	0.0714286	0	0
ABLIM3	1	0	0	0	0	0	0	0	1	0	0	0	0	0	0	0.0333333	0	0	0	0	0	0	0	0.0434783	0	0	0	0	0	0
AC010547.9	1	0	0	0	0	0	0	0	0	0	0	1	0	0	0	0.0333333	0	0	0	0	0	0	0	0	0	0	0.05	0	0	0
AC012123.1	1	0	0	0	0	0	0	0	1	0	0	1	0	0	0	0.0333333	0	0	0	0	0	0	0	0.0434783	0	0	0.05	0	0	0
AC016586.1	1	0	0	0	0	0	0	0	1	0	0	0	0	0	0	0.0333333	0	0	0	0	0	0	0	0.0434783	0	0	0	0	0	0
AC024592.12	1	0	0	0	0	0	0	0	1	0	0	1	0	0	0	0.0333333	0	0	0	0	0	0	0	0.0434783	0	0	0.05	0	0	0
AC109829.1	1	0	0	0	0	0	0	0	0	0	1	0	0	0	0	0.0333333	0	0	0	0	0	0	0	0	0	0.03125	0	0	0	0
ACACA	1	0	0	0	0	0	0	1	1	0	1	0	0	0	1	0.0333333	0	0	0	0	0	0	0.025	0.0434783	0	0.03125	0	0	0	0.0263158
ACADL	1	0	0	0	0	0	0	0	1	0	0	1	0	0	0	0.0333333	0	0	0	0	0	0	0	0.0434783	0	0	0.05	0	0	0
ACAP2	1	0	0	0	0	0	0	0	1	0	0	0	0	0	0	0.0333333	0	0	0	0	0	0	0	0.0434783	0	0	0	0	0	0
ACAT1	1	0	0	0	0	0	0	1	1	1	0	1	0	1	0	0.0333333	0	0	0	0	0	0	0.025	0.0434783	0.0232558	0	0.05	0	0.0454545	0
ACAT2	1	0	0	0	1	0	1	0	1	0	0	1	1	0	0	0.0333333	0	0	0	0.0769231	0	0.0344828	0	0.0434783	0	0	0.05	0.0714286	0	0
ACBD5	1	0	0	0	0	0	0	0	1	0	0	1	0	0	0	0.0333333	0	0	0	0	0	0	0	0.0434783	0	0	0.05	0	0	0
ACPP	1	0	0	0	0	0	0	0	1	0	0	1	0	0	0	0.0333333	0	0	0	0	0	0	0	0.0434783	0	0	0.05	0	0	0
ACSL6	1	0	0	0	0	0	0	0	1	0	0	0	0	0	0	0.0333333	0	0	0	0	0	0	0	0.0434783	0	0	0	0	0	0
ACSM5	1	1	0	1	0	0	0	0	1	1	1	2	0	0	0	0.0333333	0.2	0	0.5	0	0	0	0	0.0434783	0.0232558	0.03125	0.1	0	0	0
ACTL6B	1	0	0	0	0	0	0	0	0	0	0	1	0	0	0	0.0333333	0	0	0	0	0	0	0	0	0	0	0.05	0	0	0
ACTN4	1	0	0	0	1	0	1	0	1	0	0	1	1	0	0	0.0333333	0	0	0	0.0769231	0	0.0344828	0	0.0434783	0	0	0.05	0.0714286	0	0
ACTR3	1	0	0	0	0	1	1	0	1	0	0	1	0	1	0	0.0333333	0	0	0	0	0.0625	0.0344828	0	0.0434783	0	0	0.05	0	0.0454545	0
ACTR3C	1	0	0	0	0	0	0	0	0	0	0	0	0	0	0	0.0333333	0	0	0	0	0	0	0	0	0	0	0	0	0	0
ACTR6	1	0	0	0	0	1	1	1	0	1	1	1	0	1	1	0.0333333	0	0	0	0	0.0625	0.0344828	0.025	0	0.0232558	0.03125	0.05	0	0.0454545	0.0263158
ADAM17	1	0	0	0	0	0	0	0	1	0	0	0	0	0	0	0.0333333	0	0	0	0	0	0	0	0.0434783	0	0	0	0	0	0
ADAM18	1	1	1	0	0	0	0	1	1	1	1	1	0	1	1	0.0333333	0.2	0.25	0	0	0	0	0.025	0.0434783	0.0232558	0.03125	0.05	0	0.0454545	0.0263158
ADAM21	1	0	0	0	0	0	0	0	1	0	0	1	0	0	0	0.0333333	0	0	0	0	0	0	0	0.0434783	0	0	0.05	0	0	0
ADAM32	1	0	0	0	0	1	1	0	0	1	1	1	0	1	0	0.0333333	0	0	0	0	0.0625	0.0344828	0	0	0.0232558	0.03125	0.05	0	0.0454545	0
ADAMTS20	1	0	0	0	0	1	1	0	0	1	1	1	0	1	0	0.0333333	0	0	0	0	0.0625	0.0344828	0	0	0.0232558	0.03125	0.05	0	0.0454545	0
ADAMTSL1	1	0	0	0	0	0	0	0	0	0	0	0	0	0	0	0.0333333	0	0	0	0	0	0	0	0	0	0	0	0	0	0
ADARB2	1	1	2	0	0	0	0	1	1	1	2	1	1	1	1	0.0333333	0.2	0.5	0	0	0	0	0.025	0.0434783	0.0232558	0.0625	0.05	0.0714286	0.0454545	0.0263158
ADAT3	1	0	0	0	0	0	0	0	0	0	0	0	0	0	0	0.0333333	0	0	0	0	0	0	0	0	0	0	0	0	0	0
ADCY3	1	0	0	0	1	0	1	0	1	0	1	1	1	0	0	0.0333333	0	0	0	0.0769231	0	0.0344828	0	0.0434783	0	0.03125	0.05	0.0714286	0	0
ADCY5	1	0	0	0	0	1	1	0	1	0	1	1	0	1	0	0.0333333	0	0	0	0	0.0625	0.0344828	0	0.0434783	0	0.03125	0.05	0	0.0454545	0
ADD3	1	0	0	0	0	0	0	0	0	0	1	1	0	0	0	0.0333333	0	0	0	0	0	0	0	0	0	0.03125	0.05	0	0	0
ADRBK1	1	0	0	0	0	1	1	0	1	0	0	1	0	1	0	0.0333333	0	0	0	0	0.0625	0.0344828	0	0.0434783	0	0	0.05	0	0.0454545	0
ADRBK2	1	0	0	0	0	0	0	0	1	0	0	0	0	0	0	0.0333333	0	0	0	0	0	0	0	0.0434783	0	0	0	0	0	0
ADTRP	1	0	0	0	0	0	0	0	1	0	0	0	0	0	0	0.0333333	0	0	0	0	0	0	0	0.0434783	0	0	0	0	0	0
AFAP1L1	1	0	0	0	0	0	0	0	0	0	1	1	0	0	0	0.0333333	0	0	0	0	0	0	0	0	0	0.03125	0.05	0	0	0
AFF2	1	0	0	0	0	1	1	0	0	1	1	1	0	1	0	0.0333333	0	0	0	0	0.0625	0.0344828	0	0	0.0232558	0.03125	0.05	0	0.0454545	0
AFMID	1	0	0	0	0	1	1	0	0	0	0	0	0	1	0	0.0333333	0	0	0	0	0.0625	0.0344828	0	0	0	0	0	0	0.0454545	0
AGAP1	1	1	1	0	1	0	1	0	0	0	3	1	2	0	0	0.0333333	0.2	0.25	0	0.0769231	0	0.0344828	0	0	0	0.09375	0.05	0.142857	0	0
AGFG1	1	0	0	0	0	0	0	0	0	0	1	1	0	0	0	0.0333333	0	0	0	0	0	0	0	0	0	0.03125	0.05	0	0	0
AGMO	1	1	1	0	0	0	0	0	1	0	0	0	0	1	0	0.0333333	0.2	0.25	0	0	0	0	0	0.0434783	0	0	0	0	0.0454545	0
AGTPBP1	1	0	0	0	0	0	0	0	1	0	0	1	0	0	0	0.0333333	0	0	0	0	0	0	0	0.0434783	0	0	0.05	0	0	0
AHDC1	1	0	0	0	0	0	0	0	1	0	0	0	0	0	0	0.0333333	0	0	0	0	0	0	0	0.0434783	0	0	0	0	0	0
AHI1	1	0	0	0	0	0	0	0	1	0	0	1	0	0	0	0.0333333	0	0	0	0	0	0	0	0.0434783	0	0	0.05	0	0	0
AK8	1	0	0	0	0	0	0	0	0	0	1	1	0	0	0	0.0333333	0	0	0	0	0	0	0	0	0	0.03125	0.05	0	0	0
AKAP10	1	0	0	0	0	0	0	0	0	0	1	1	0	0	0	0.0333333	0	0	0	0	0	0	0	0	0	0.03125	0.05	0	0	0
AKAP6	1	0	0	0	0	1	1	0	1	0	0	0	0	1	0	0.0333333	0	0	0	0	0.0625	0.0344828	0	0.0434783	0	0	0	0	0.0454545	0
AKR1D1	1	0	0	0	0	0	0	0	1	0	0	0	0	0	0	0.0333333	0	0	0	0	0	0	0	0.0434783	0	0	0	0	0	0
AL035406.1	1	0	0	0	0	0	0	0	0	0	0	1	0	0	0	0.0333333	0	0	0	0	0	0	0	0	0	0	0.05	0	0	0
ALB	1	0	0	0	0	0	0	0	1	0	0	1	0	0	0	0.0333333	0	0	0	0	0	0	0	0.0434783	0	0	0.05	0	0	0
ALDH16A1	1	0	0	0	0	0	0	0	1	0	0	1	0	0	0	0.0333333	0	0	0	0	0	0	0	0.0434783	0	0	0.05	0	0	0
ALDH1L1	1	0	0	0	0	0	0	0	1	0	0	1	0	0	0	0.0333333	0	0	0	0	0	0	0	0.0434783	0	0	0.05	0	0	0
ALDH3B1	1	0	0	0	0	0	0	0	0	0	1	1	0	0	0	0.0333333	0	0	0	0	0	0	0	0	0	0.03125	0.05	0	0	0
ALK	1	0	0	0	1	0	1	1	1	1	1	0	1	0	1	0.0333333	0	0	0	0.0769231	0	0.0344828	0.025	0.0434783	0.0232558	0.03125	0	0.0714286	0	0.0263158
ALMS1	1	0	0	0	0	0	0	0	1	0	0	1	0	0	0	0.0333333	0	0	0	0	0	0	0	0.0434783	0	0	0.05	0	0	0
ALPK2	1	0	0	0	0	0	0	0	0	0	1	0	0	0	0	0.0333333	0	0	0	0	0	0	0	0	0	0.03125	0	0	0	0
AMOTL1	1	0	0	0	0	0	0	0	1	0	0	1	0	0	0	0.0333333	0	0	0	0	0	0	0	0.0434783	0	0	0.05	0	0	0
AMPH	1	0	0	0	0	0	0	0	1	0	0	1	0	0	0	0.0333333	0	0	0	0	0	0	0	0.0434783	0	0	0.05	0	0	0
ANAPC10	1	0	0	0	0	0	0	0	0	0	1	0	0	0	0	0.0333333	0	0	0	0	0	0	0	0	0	0.03125	0	0	0	0
ANAPC11	1	0	0	0	0	0	0	0	1	0	0	0	0	0	0	0.0333333	0	0	0	0	0	0	0	0.0434783	0	0	0	0	0	0
ANAPC5	1	0	0	0	0	0	0	0	1	0	0	1	0	0	0	0.0333333	0	0	0	0	0	0	0	0.0434783	0	0	0.05	0	0	0
ANGPT2	1	0	0	0	0	0	0	0	1	0	0	1	0	0	0	0.0333333	0	0	0	0	0	0	0	0.0434783	0	0	0.05	0	0	0
ANGPTL6	1	0	0	0	0	0	0	0	1	0	0	1	0	0	0	0.0333333	0	0	0	0	0	0	0	0.0434783	0	0	0.05	0	0	0
ANK3	1	0	0	0	0	0	0	1	1	1	0	1	0	1	0	0.0333333	0	0	0	0	0	0	0.025	0.0434783	0.0232558	0	0.05	0	0.0454545	0
ANKEF1	1	0	0	0	0	0	0	0	1	0	0	1	0	0	0	0.0333333	0	0	0	0	0	0	0	0.0434783	0	0	0.05	0	0	0
ANKLE2	1	0	0	0	0	2	2	0	0	1	1	1	0	2	0	0.0333333	0	0	0	0	0.125	0.0689655	0	0	0.0232558	0.03125	0.05	0	0.0909091	0
ANKRD10	1	0	0	0	0	0	0	0	0	0	1	1	0	0	0	0.0333333	0	0	0	0	0	0	0	0	0	0.03125	0.05	0	0	0
ANKRD36C	1	0	0	0	0	0	0	0	1	0	0	0	0	0	0	0.0333333	0	0	0	0	0	0	0	0.0434783	0	0	0	0	0	0
ANKRD45	1	0	0	0	0	0	0	0	0	0	1	1	0	0	0	0.0333333	0	0	0	0	0	0	0	0	0	0.03125	0.05	0	0	0
ANKRD54	1	0	0	0	0	0	0	0	0	0	1	0	0	0	0	0.0333333	0	0	0	0	0	0	0	0	0	0.03125	0	0	0	0
ANO10	1	0	0	0	0	1	1	0	1	1	0	0	0	1	0	0.0333333	0	0	0	0	0.0625	0.0344828	0	0.0434783	0.0232558	0	0	0	0.0454545	0
ANO2	1	0	0	0	0	1	1	0	1	1	0	0	0	0	1	0.0333333	0	0	0	0	0.0625	0.0344828	0	0.0434783	0.0232558	0	0	0	0	0.0263158
ANO4	1	0	0	0	0	0	0	0	1	0	0	1	0	0	0	0.0333333	0	0	0	0	0	0	0	0.0434783	0	0	0.05	0	0	0
ANO8	1	0	0	0	0	0	0	0	1	0	0	1	0	0	0	0.0333333	0	0	0	0	0	0	0	0.0434783	0	0	0.05	0	0	0
ANXA7	1	0	0	0	0	0	0	0	1	0	0	1	0	0	0	0.0333333	0	0	0	0	0	0	0	0.0434783	0	0	0.05	0	0	0
AOC2	1	0	0	0	0	0	0	0	1	0	0	0	0	0	0	0.0333333	0	0	0	0	0	0	0	0.0434783	0	0	0	0	0	0
AP000783.1	1	0	0	0	0	0	0	0	1	0	0	0	0	0	0	0.0333333	0	0	0	0	0	0	0	0.0434783	0	0	0	0	0	0
AP3D1	1	0	0	0	1	0	1	0	1	0	1	1	1	0	0	0.0333333	0	0	0	0.0769231	0	0.0344828	0	0.0434783	0	0.03125	0.05	0.0714286	0	0
AP3M2	1	0	0	0	0	0	0	0	1	0	0	1	0	0	0	0.0333333	0	0	0	0	0	0	0	0.0434783	0	0	0.05	0	0	0
APBA1	1	0	0	0	0	0	0	0	1	0	0	1	0	0	0	0.0333333	0	0	0	0	0	0	0	0.0434783	0	0	0.05	0	0	0
APBB2	1	0	0	0	0	0	0	0	1	0	0	0	0	0	0	0.0333333	0	0	0	0	0	0	0	0.0434783	0	0	0	0	0	0
APOC2	1	0	0	0	0	0	0	0	0	0	1	0	0	0	0	0.0333333	0	0	0	0	0	0	0	0	0	0.03125	0	0	0	0
APOC4	1	0	0	0	0	0	0	0	0	0	1	0	0	0	0	0.0333333	0	0	0	0	0	0	0	0	0	0.03125	0	0	0	0
APOC4-APOC2	1	0	0	0	0	0	0	0	0	0	1	0	0	0	0	0.0333333	0	0	0	0	0	0	0	0	0	0.03125	0	0	0	0
AR	1	0	0	0	0	1	1	0	0	1	1	1	0	1	0	0.0333333	0	0	0	0	0.0625	0.0344828	0	0	0.0232558	0.03125	0.05	0	0.0454545	0
ARAP3	1	0	0	0	0	0	0	0	0	0	1	1	0	0	0	0.0333333	0	0	0	0	0	0	0	0	0	0.03125	0.05	0	0	0
ARFGEF2	1	0	0	0	0	1	1	0	1	0	0	1	0	1	0	0.0333333	0	0	0	0	0.0625	0.0344828	0	0.0434783	0	0	0.05	0	0.0454545	0
ARHGAP10	1	0	0	0	0	0	0	0	0	0	1	1	0	0	0	0.0333333	0	0	0	0	0	0	0	0	0	0.03125	0.05	0	0	0
ARHGAP15	1	0	0	0	0	0	0	2	1	2	0	0	0	0	2	0.0333333	0	0	0	0	0	0	0.05	0.0434783	0.0465116	0	0	0	0	0.0526316
ARHGAP19-SLIT1	1	0	0	0	0	0	0	0	1	0	0	1	0	0	0	0.0333333	0	0	0	0	0	0	0	0.0434783	0	0	0.05	0	0	0
ARHGAP21	1	0	0	0	0	1	1	0	1	0	0	1	0	1	0	0.0333333	0	0	0	0	0.0625	0.0344828	0	0.0434783	0	0	0.05	0	0.0454545	0
ARHGAP26	1	0	0	0	0	1	1	0	1	0	1	1	0	1	0	0.0333333	0	0	0	0	0.0625	0.0344828	0	0.0434783	0	0.03125	0.05	0	0.0454545	0
ARHGAP27	1	0	0	0	0	0	0	0	1	0	0	1	0	0	0	0.0333333	0	0	0	0	0	0	0	0.0434783	0	0	0.05	0	0	0
ARHGAP31	1	0	0	0	0	0	0	0	1	0	0	1	0	0	0	0.0333333	0	0	0	0	0	0	0	0.0434783	0	0	0.05	0	0	0
ARHGAP39	1	0	0	0	0	0	0	0	1	0	0	1	0	0	0	0.0333333	0	0	0	0	0	0	0	0.0434783	0	0	0.05	0	0	0
ARHGEF1	1	0	0	0	0	0	0	0	0	0	1	0	0	0	0	0.0333333	0	0	0	0	0	0	0	0	0	0.03125	0	0	0	0
ARHGEF16	1	0	0	0	0	0	0	0	0	0	0	1	0	0	0	0.0333333	0	0	0	0	0	0	0	0	0	0	0.05	0	0	0
ARHGEF2	1	0	0	0	0	0	0	0	1	0	0	1	0	0	0	0.0333333	0	0	0	0	0	0	0	0.0434783	0	0	0.05	0	0	0
ARHGEF28	1	0	0	0	0	0	0	0	1	0	0	1	0	0	0	0.0333333	0	0	0	0	0	0	0	0.0434783	0	0	0.05	0	0	0
ARHGEF3	1	0	0	0	0	1	1	0	1	0	0	0	0	1	0	0.0333333	0	0	0	0	0.0625	0.0344828	0	0.0434783	0	0	0	0	0.0454545	0
ARHGEF39	1	0	0	0	0	0	0	0	1	0	0	1	0	0	0	0.0333333	0	0	0	0	0	0	0	0.0434783	0	0	0.05	0	0	0
ARHGEF9	1	0	0	0	0	0	0	0	1	0	0	0	0	0	0	0.0333333	0	0	0	0	0	0	0	0.0434783	0	0	0	0	0	0
ARID1B	1	0	0	0	0	0	0	1	0	1	0	0	0	0	1	0.0333333	0	0	0	0	0	0	0.025	0	0.0232558	0	0	0	0	0.0263158
ARID5B	1	0	0	0	1	1	2	1	2	1	0	1	1	2	0	0.0333333	0	0	0	0.0769231	0.0625	0.0689655	0.025	0.0869565	0.0232558	0	0.05	0.0714286	0.0909091	0
ARIH2	1	0	0	0	0	0	0	0	1	0	0	1	0	0	0	0.0333333	0	0	0	0	0	0	0	0.0434783	0	0	0.05	0	0	0
ARL5B	1	0	0	0	0	0	0	0	1	0	0	1	0	0	0	0.0333333	0	0	0	0	0	0	0	0.0434783	0	0	0.05	0	0	0
ARMC3	1	0	0	0	0	0	0	0	0	0	0	0	0	0	0	0.0333333	0	0	0	0	0	0	0	0	0	0	0	0	0	0
ARMC6	1	0	0	0	0	0	0	0	1	0	0	1	0	0	0	0.0333333	0	0	0	0	0	0	0	0.0434783	0	0	0.05	0	0	0
ARNT2	1	0	0	0	0	0	0	0	0	0	1	1	0	0	0	0.0333333	0	0	0	0	0	0	0	0	0	0.03125	0.05	0	0	0
ART3	1	0	0	0	0	0	0	0	1	0	0	1	0	0	0	0.0333333	0	0	0	0	0	0	0	0.0434783	0	0	0.05	0	0	0
ASAP2	1	0	0	0	0	0	0	0	1	0	0	1	0	0	0	0.0333333	0	0	0	0	0	0	0	0.0434783	0	0	0.05	0	0	0
ASAP3	1	0	0	0	0	0	0	0	1	0	0	0	0	0	0	0.0333333	0	0	0	0	0	0	0	0.0434783	0	0	0	0	0	0
ASB2	1	0	0	0	0	0	0	0	1	0	0	0	0	0	0	0.0333333	0	0	0	0	0	0	0	0.0434783	0	0	0	0	0	0
ASMTL	1	0	0	0	1	2	3	0	0	1	3	0	1	2	0	0.0333333	0	0	0	0.0769231	0.125	0.103448	0	0	0.0232558	0.09375	0	0.0714286	0.0909091	0
ASPM	1	0	0	0	0	0	0	0	1	0	0	1	0	0	0	0.0333333	0	0	0	0	0	0	0	0.0434783	0	0	0.05	0	0	0
ASPN	1	0	0	0	0	0	0	0	1	0	0	0	0	0	0	0.0333333	0	0	0	0	0	0	0	0.0434783	0	0	0	0	0	0
ASTN2	1	1	1	0	0	0	0	2	0	1	1	0	0	2	1	0.0333333	0.2	0.25	0	0	0	0	0.05	0	0.0232558	0.03125	0	0	0.0909091	0.0263158
ATAD1	1	0	0	0	0	0	0	0	1	0	0	0	0	0	0	0.0333333	0	0	0	0	0	0	0	0.0434783	0	0	0	0	0	0
ATAD3B	1	0	0	0	0	0	0	0	0	0	1	0	0	0	0	0.0333333	0	0	0	0	0	0	0	0	0	0.03125	0	0	0	0
ATAD5	1	0	0	0	0	0	0	0	1	0	0	0	0	0	0	0.0333333	0	0	0	0	0	0	0	0.0434783	0	0	0	0	0	0
ATL2	1	0	0	0	0	0	0	0	0	0	0	1	0	0	0	0.0333333	0	0	0	0	0	0	0	0	0	0	0.05	0	0	0
ATMIN	1	0	0	0	0	0	0	0	0	0	0	0	0	0	0	0.0333333	0	0	0	0	0	0	0	0	0	0	0	0	0	0
ATP13A4	1	0	0	0	0	0	0	0	1	0	0	0	0	0	0	0.0333333	0	0	0	0	0	0	0	0.0434783	0	0	0	0	0	0
ATP1B3	1	0	0	0	0	0	0	0	1	0	0	0	0	0	0	0.0333333	0	0	0	0	0	0	0	0.0434783	0	0	0	0	0	0
ATP2B1	1	0	1	0	0	0	0	0	1	0	1	1	0	1	0	0.0333333	0	0.25	0	0	0	0	0	0.0434783	0	0.03125	0.05	0	0.0454545	0
ATP5D	1	0	0	0	0	0	0	0	1	0	0	1	0	0	0	0.0333333	0	0	0	0	0	0	0	0.0434783	0	0	0.05	0	0	0
ATP6V1G2-DDX39B	1	0	0	0	0	0	0	0	0	0	1	1	0	0	0	0.0333333	0	0	0	0	0	0	0	0	0	0.03125	0.05	0	0	0
ATXN2	1	0	0	0	0	0	0	0	1	0	0	1	0	0	0	0.0333333	0	0	0	0	0	0	0	0.0434783	0	0	0.05	0	0	0
AUH	1	0	0	0	0	0	0	0	1	0	0	1	0	0	0	0.0333333	0	0	0	0	0	0	0	0.0434783	0	0	0.05	0	0	0
AZIN1	1	0	0	0	0	0	0	0	1	0	0	1	0	0	0	0.0333333	0	0	0	0	0	0	0	0.0434783	0	0	0.05	0	0	0
B3GNT4	1	0	0	0	0	0	0	0	1	0	0	1	0	0	0	0.0333333	0	0	0	0	0	0	0	0.0434783	0	0	0.05	0	0	0
B4GALT6	1	0	0	0	0	0	0	0	1	0	0	0	0	0	0	0.0333333	0	0	0	0	0	0	0	0.0434783	0	0	0	0	0	0
BAI3	1	0	0	0	0	2	2	1	1	2	0	1	0	2	1	0.0333333	0	0	0	0	0.125	0.0689655	0.025	0.0434783	0.0465116	0	0.05	0	0.0909091	0.0263158
BANP	1	0	0	0	0	0	0	0	1	0	0	1	0	0	0	0.0333333	0	0	0	0	0	0	0	0.0434783	0	0	0.05	0	0	0
BARHL1	1	0	0	0	0	0	0	0	0	0	1	1	0	0	0	0.0333333	0	0	0	0	0	0	0	0	0	0.03125	0.05	0	0	0
BASP1	1	0	0	0	0	0	0	0	0	0	1	1	0	0	0	0.0333333	0	0	0	0	0	0	0	0	0	0.03125	0.05	0	0	0
BCAS3	1	0	0	0	1	2	3	0	1	1	0	1	1	2	0	0.0333333	0	0	0	0.0769231	0.125	0.103448	0	0.0434783	0.0232558	0	0.05	0.0714286	0.0909091	0
BCAS4	1	0	0	0	0	0	0	0	0	0	1	0	0	0	0	0.0333333	0	0	0	0	0	0	0	0	0	0.03125	0	0	0	0
BCAT1	1	0	0	0	0	0	0	0	1	0	0	0	0	0	0	0.0333333	0	0	0	0	0	0	0	0.0434783	0	0	0	0	0	0
BCKDHA	1	0	0	0	0	0	0	0	0	0	1	0	0	0	0	0.0333333	0	0	0	0	0	0	0	0	0	0.03125	0	0	0	0
BCL2L11	1	0	0	0	1	2	3	0	1	0	1	1	1	2	0	0.0333333	0	0	0	0.0769231	0.125	0.103448	0	0.0434783	0	0.03125	0.05	0.0714286	0.0909091	0
BDP1	1	0	0	0	0	0	0	0	1	0	0	0	0	0	0	0.0333333	0	0	0	0	0	0	0	0.0434783	0	0	0	0	0	0
BICD1	1	0	0	0	0	0	0	0	0	0	1	1	0	0	0	0.0333333	0	0	0	0	0	0	0	0	0	0.03125	0.05	0	0	0
BICD2	1	0	0	0	0	0	0	0	1	0	0	1	0	0	0	0.0333333	0	0	0	0	0	0	0	0.0434783	0	0	0.05	0	0	0
BLK	1	0	0	0	0	0	0	0	1	0	0	1	0	0	0	0.0333333	0	0	0	0	0	0	0	0.0434783	0	0	0.05	0	0	0
BLNK	1	0	0	0	0	0	0	0	1	0	0	0	0	0	0	0.0333333	0	0	0	0	0	0	0	0.0434783	0	0	0	0	0	0
BMPR1A	1	0	0	0	0	1	1	0	0	0	1	0	0	1	0	0.0333333	0	0	0	0	0.0625	0.0344828	0	0	0	0.03125	0	0	0.0454545	0
BNIP1	1	0	0	0	0	0	0	0	1	0	0	1	0	0	0	0.0333333	0	0	0	0	0	0	0	0.0434783	0	0	0.05	0	0	0
BRCA1	1	0	0	0	1	0	1	0	1	0	1	0	1	0	0	0.0333333	0	0	0	0.0769231	0	0.0344828	0	0.0434783	0	0.03125	0	0.0714286	0	0
BRD2	1	0	0	0	0	1	1	1	1	1	0	1	0	1	1	0.0333333	0	0	0	0	0.0625	0.0344828	0.025	0.0434783	0.0232558	0	0.05	0	0.0454545	0.0263158
BRI3BP	1	0	0	0	0	0	0	0	1	0	0	1	0	0	0	0.0333333	0	0	0	0	0	0	0	0.0434783	0	0	0.05	0	0	0
BRPF1	1	0	0	0	0	0	0	0	1	0	0	0	0	0	0	0.0333333	0	0	0	0	0	0	0	0.0434783	0	0	0	0	0	0
BRWD1	1	0	0	0	0	0	0	0	1	0	0	0	0	0	0	0.0333333	0	0	0	0	0	0	0	0.0434783	0	0	0	0	0	0
BTBD2	1	0	0	0	0	0	0	0	1	0	0	1	0	0	0	0.0333333	0	0	0	0	0	0	0	0.0434783	0	0	0.05	0	0	0
BTN3A3	1	0	0	0	0	0	0	0	1	0	0	0	0	0	0	0.0333333	0	0	0	0	0	0	0	0.0434783	0	0	0	0	0	0
C10orf40	1	0	0	0	0	0	0	0	1	0	0	1	0	0	0	0.0333333	0	0	0	0	0	0	0	0.0434783	0	0	0.05	0	0	0
C10orf76	1	0	0	0	0	0	0	0	1	0	0	1	0	0	0	0.0333333	0	0	0	0	0	0	0	0.0434783	0	0	0.05	0	0	0
C11orf42	1	0	0	0	0	0	0	0	1	0	0	1	0	0	0	0.0333333	0	0	0	0	0	0	0	0.0434783	0	0	0.05	0	0	0
C11orf44	1	0	0	0	0	0	0	0	1	0	0	0	0	0	0	0.0333333	0	0	0	0	0	0	0	0.0434783	0	0	0	0	0	0
C11orf65	1	0	0	0	0	0	0	1	1	1	0	1	0	1	0	0.0333333	0	0	0	0	0	0	0.025	0.0434783	0.0232558	0	0.05	0	0.0454545	0
C11orf73	1	0	0	0	0	0	0	0	0	0	1	1	0	0	0	0.0333333	0	0	0	0	0	0	0	0	0	0.03125	0.05	0	0	0
C11orf88	1	0	0	0	0	0	0	1	1	1	0	0	0	1	0	0.0333333	0	0	0	0	0	0	0.025	0.0434783	0.0232558	0	0	0	0.0454545	0
C12orf50	1	0	0	0	0	0	0	0	1	0	0	0	0	0	0	0.0333333	0	0	0	0	0	0	0	0.0434783	0	0	0	0	0	0
C14orf23	1	0	0	0	0	0	0	0	1	0	0	1	0	0	0	0.0333333	0	0	0	0	0	0	0	0.0434783	0	0	0.05	0	0	0
C14orf37	1	0	0	0	0	0	0	0	1	0	0	1	0	0	0	0.0333333	0	0	0	0	0	0	0	0.0434783	0	0	0.05	0	0	0
C16orf11	1	0	0	0	0	0	0	0	1	0	0	1	0	0	0	0.0333333	0	0	0	0	0	0	0	0.0434783	0	0	0.05	0	0	0
C16orf46	1	0	0	0	0	1	1	0	0	0	0	0	0	1	0	0.0333333	0	0	0	0	0.0625	0.0344828	0	0	0	0	0	0	0.0454545	0
C16orf95	1	0	0	0	0	0	0	0	0	0	0	1	0	0	0	0.0333333	0	0	0	0	0	0	0	0	0	0	0.05	0	0	0
C17orf78	1	0	0	0	0	0	0	0	1	0	0	0	0	0	0	0.0333333	0	0	0	0	0	0	0	0.0434783	0	0	0	0	0	0
C17orf98	1	0	0	0	0	0	0	0	1	0	0	0	0	0	0	0.0333333	0	0	0	0	0	0	0	0.0434783	0	0	0	0	0	0
C19orf24	1	0	0	0	0	0	0	0	1	0	0	1	0	0	0	0.0333333	0	0	0	0	0	0	0	0.0434783	0	0	0.05	0	0	0
C19orf66	1	0	0	0	0	0	0	0	1	0	0	0	0	0	0	0.0333333	0	0	0	0	0	0	0	0.0434783	0	0	0	0	0	0
C1GALT1	1	0	0	0	0	0	0	0	1	0	0	0	0	0	0	0.0333333	0	0	0	0	0	0	0	0.0434783	0	0	0	0	0	0
C1orf167	1	0	0	0	0	0	0	0	1	0	0	1	0	0	0	0.0333333	0	0	0	0	0	0	0	0.0434783	0	0	0.05	0	0	0
C20orf112	1	0	0	0	0	1	1	0	1	0	0	0	0	1	0	0.0333333	0	0	0	0	0.0625	0.0344828	0	0.0434783	0	0	0	0	0.0454545	0
C2orf27A	1	0	0	0	0	0	0	0	0	0	1	1	0	0	0	0.0333333	0	0	0	0	0	0	0	0	0	0.03125	0.05	0	0	0
C2orf42	1	0	0	0	0	0	0	0	1	0	0	0	0	0	0	0.0333333	0	0	0	0	0	0	0	0.0434783	0	0	0	0	0	0
C2orf43	1	0	0	0	0	0	0	0	0	0	1	1	0	0	0	0.0333333	0	0	0	0	0	0	0	0	0	0.03125	0.05	0	0	0
C2orf76	1	0	0	0	0	0	0	0	1	0	0	1	0	0	0	0.0333333	0	0	0	0	0	0	0	0.0434783	0	0	0.05	0	0	0
C3orf20	1	0	0	0	0	0	0	0	0	0	0	0	0	0	0	0.0333333	0	0	0	0	0	0	0	0	0	0	0	0	0	0
C4A	1	0	0	0	0	0	0	0	1	0	0	0	0	0	0	0.0333333	0	0	0	0	0	0	0	0.0434783	0	0	0	0	0	0
C4B	1	0	0	0	0	0	0	0	1	0	0	0	0	0	0	0.0333333	0	0	0	0	0	0	0	0.0434783	0	0	0	0	0	0
C4orf19	1	0	0	0	0	0	0	1	1	1	0	0	0	0	1	0.0333333	0	0	0	0	0	0	0.025	0.0434783	0.0232558	0	0	0	0	0.0263158
C4orf22	1	0	0	0	0	1	1	0	1	1	0	1	0	1	0	0.0333333	0	0	0	0	0.0625	0.0344828	0	0.0434783	0.0232558	0	0.05	0	0.0454545	0
C5orf64	1	0	0	0	0	0	0	0	1	0	0	1	0	0	0	0.0333333	0	0	0	0	0	0	0	0.0434783	0	0	0.05	0	0	0
C6orf132	1	0	0	0	0	0	0	0	0	0	0	0	0	0	0	0.0333333	0	0	0	0	0	0	0	0	0	0	0	0	0	0
C6orf136	1	0	0	0	0	0	0	0	1	0	0	0	0	0	0	0.0333333	0	0	0	0	0	0	0	0.0434783	0	0	0	0	0	0
C6orf25	1	0	0	0	0	0	0	0	1	0	0	1	0	0	0	0.0333333	0	0	0	0	0	0	0	0.0434783	0	0	0.05	0	0	0
C7orf50	1	0	0	0	0	0	0	0	1	0	0	0	0	0	0	0.0333333	0	0	0	0	0	0	0	0.0434783	0	0	0	0	0	0
C7orf72	1	0	0	0	0	0	0	0	0	0	1	0	0	0	0	0.0333333	0	0	0	0	0	0	0	0	0	0.03125	0	0	0	0
C8orf34	1	0	0	0	0	0	0	0	1	0	0	1	0	0	0	0.0333333	0	0	0	0	0	0	0	0.0434783	0	0	0.05	0	0	0
C9orf3	1	0	0	0	1	0	1	1	0	0	3	0	1	0	1	0.0333333	0	0	0	0.0769231	0	0.0344828	0.025	0	0	0.09375	0	0.0714286	0	0.0263158
CAB39	1	0	0	0	0	1	1	0	1	0	0	1	0	1	0	0.0333333	0	0	0	0	0.0625	0.0344828	0	0.0434783	0	0	0.05	0	0.0454545	0
CACNA1D	1	0	0	0	0	0	0	0	1	0	0	0	0	0	0	0.0333333	0	0	0	0	0	0	0	0.0434783	0	0	0	0	0	0
CACNA2D3	1	0	0	0	1	2	3	0	1	0	0	1	1	2	0	0.0333333	0	0	0	0.0769231	0.125	0.103448	0	0.0434783	0	0	0.05	0.0714286	0.0909091	0
CACNB4	1	0	0	0	0	2	2	0	0	1	0	0	0	2	0	0.0333333	0	0	0	0	0.125	0.0689655	0	0	0.0232558	0	0	0	0.0909091	0
CACUL1	1	0	0	0	0	0	0	1	1	1	0	0	0	1	0	0.0333333	0	0	0	0	0	0	0.025	0.0434783	0.0232558	0	0	0	0.0454545	0
CADM2	1	1	1	0	0	2	2	1	1	1	0	1	0	3	1	0.0333333	0.2	0.25	0	0	0.125	0.0689655	0.025	0.0434783	0.0232558	0	0.05	0	0.136364	0.0263158
CALCB	1	0	0	0	0	0	0	0	1	0	0	1	0	0	0	0.0333333	0	0	0	0	0	0	0	0.0434783	0	0	0.05	0	0	0
CALM1	1	0	0	0	0	0	0	0	1	0	0	1	0	0	0	0.0333333	0	0	0	0	0	0	0	0.0434783	0	0	0.05	0	0	0
CALR3	1	0	0	0	0	0	0	0	1	0	0	0	0	0	0	0.0333333	0	0	0	0	0	0	0	0.0434783	0	0	0	0	0	0
CAMK1D	1	0	0	0	0	0	0	0	1	0	0	1	0	0	0	0.0333333	0	0	0	0	0	0	0	0.0434783	0	0	0.05	0	0	0
CAMK2N1	1	0	0	0	0	0	0	0	1	0	0	0	0	0	0	0.0333333	0	0	0	0	0	0	0	0.0434783	0	0	0	0	0	0
CAMKMT	1	0	0	0	0	0	0	0	0	0	0	1	0	0	0	0.0333333	0	0	0	0	0	0	0	0	0	0	0.05	0	0	0
CAPN12	1	0	0	0	0	0	0	0	1	0	0	1	0	0	0	0.0333333	0	0	0	0	0	0	0	0.0434783	0	0	0.05	0	0	0
CAPNS1	1	0	0	0	0	0	0	0	1	0	0	0	0	0	0	0.0333333	0	0	0	0	0	0	0	0.0434783	0	0	0	0	0	0
CAPRIN1	1	0	0	0	0	0	0	0	1	0	0	1	0	0	0	0.0333333	0	0	0	0	0	0	0	0.0434783	0	0	0.05	0	0	0
CAPS2	1	0	0	0	0	0	0	0	0	0	1	1	0	0	0	0.0333333	0	0	0	0	0	0	0	0	0	0.03125	0.05	0	0	0
CARD11	1	0	0	0	0	1	1	0	0	0	1	0	0	1	0	0.0333333	0	0	0	0	0.0625	0.0344828	0	0	0	0.03125	0	0	0.0454545	0
CARKD	1	0	0	0	0	0	0	0	0	0	1	1	0	0	0	0.0333333	0	0	0	0	0	0	0	0	0	0.03125	0.05	0	0	0
CASK	1	0	0	0	0	1	1	0	1	0	0	1	0	1	0	0.0333333	0	0	0	0	0.0625	0.0344828	0	0.0434783	0	0	0.05	0	0.0454545	0
CASP4	1	0	0	0	0	0	0	0	0	0	1	1	0	0	0	0.0333333	0	0	0	0	0	0	0	0	0	0.03125	0.05	0	0	0
CASZ1	1	0	0	0	0	0	0	0	1	0	0	0	0	0	0	0.0333333	0	0	0	0	0	0	0	0.0434783	0	0	0	0	0	0
CAV3	1	0	0	0	1	1	2	0	1	1	1	0	1	1	0	0.0333333	0	0	0	0.0769231	0.0625	0.0689655	0	0.0434783	0.0232558	0.03125	0	0.0714286	0.0454545	0
CBFA2T2	1	0	0	0	0	0	0	0	1	0	0	0	0	0	0	0.0333333	0	0	0	0	0	0	0	0.0434783	0	0	0	0	0	0
CBFA2T3	1	0	0	0	0	1	1	0	1	1	0	0	0	1	0	0.0333333	0	0	0	0	0.0625	0.0344828	0	0.0434783	0.0232558	0	0	0	0.0454545	0
CBFB	1	0	0	0	0	0	0	1	0	1	0	0	0	0	1	0.0333333	0	0	0	0	0	0	0.025	0	0.0232558	0	0	0	0	0.0263158
CBL	1	0	0	0	0	0	0	0	1	0	0	1	0	0	0	0.0333333	0	0	0	0	0	0	0	0.0434783	0	0	0.05	0	0	0
CCAR1	1	0	0	0	0	0	0	0	1	0	0	1	0	0	0	0.0333333	0	0	0	0	0	0	0	0.0434783	0	0	0.05	0	0	0
CCDC108	1	0	0	0	0	1	1	0	1	0	0	0	0	1	0	0.0333333	0	0	0	0	0.0625	0.0344828	0	0.0434783	0	0	0	0	0.0454545	0
CCDC112	1	0	0	0	0	0	0	1	1	1	0	0	0	0	1	0.0333333	0	0	0	0	0	0	0.025	0.0434783	0.0232558	0	0	0	0	0.0263158
CCDC146	1	0	0	0	0	1	1	0	0	0	0	1	0	1	0	0.0333333	0	0	0	0	0.0625	0.0344828	0	0	0	0	0.05	0	0.0454545	0
CCDC158	1	0	0	0	0	0	0	0	1	0	0	1	0	0	0	0.0333333	0	0	0	0	0	0	0	0.0434783	0	0	0.05	0	0	0
CCDC172	1	0	0	0	0	0	0	0	0	0	1	0	0	0	0	0.0333333	0	0	0	0	0	0	0	0	0	0.03125	0	0	0	0
CCDC59	1	0	0	0	0	0	0	0	0	0	0	1	0	0	0	0.0333333	0	0	0	0	0	0	0	0	0	0	0.05	0	0	0
CCDC63	1	0	0	0	0	0	0	1	1	1	0	0	0	0	1	0.0333333	0	0	0	0	0	0	0.025	0.0434783	0.0232558	0	0	0	0	0.0263158
CCDC73	1	0	0	0	0	0	0	0	0	0	1	0	0	0	0	0.0333333	0	0	0	0	0	0	0	0	0	0.03125	0	0	0	0
CCDC81	1	0	0	0	0	0	0	0	0	0	1	1	0	0	0	0.0333333	0	0	0	0	0	0	0	0	0	0.03125	0.05	0	0	0
CCDC84	1	0	0	0	0	0	0	0	1	0	0	1	0	0	0	0.0333333	0	0	0	0	0	0	0	0.0434783	0	0	0.05	0	0	0
CCDC85C	1	0	0	0	0	1	1	0	0	0	1	0	0	1	0	0.0333333	0	0	0	0	0.0625	0.0344828	0	0	0	0.03125	0	0	0.0454545	0
CCDC88C	1	0	0	0	0	1	1	0	0	1	1	0	0	1	0	0.0333333	0	0	0	0	0.0625	0.0344828	0	0	0.0232558	0.03125	0	0	0.0454545	0
CCM2L	1	0	0	0	0	0	0	0	1	0	0	0	0	0	0	0.0333333	0	0	0	0	0	0	0	0.0434783	0	0	0	0	0	0
CCSER1	1	0	0	1	2	2	4	1	1	1	2	2	2	2	1	0.0333333	0	0	0.5	0.153846	0.125	0.137931	0.025	0.0434783	0.0232558	0.0625	0.1	0.142857	0.0909091	0.0263158
CD101	1	0	0	1	0	1	1	0	0	0	1	1	0	1	0	0.0333333	0	0	0.5	0	0.0625	0.0344828	0	0	0	0.03125	0.05	0	0.0454545	0
CD151	1	0	0	0	0	0	0	0	1	0	0	1	0	0	0	0.0333333	0	0	0	0	0	0	0	0.0434783	0	0	0.05	0	0	0
CD274	1	0	0	0	2	0	2	0	1	0	0	1	2	0	0	0.0333333	0	0	0	0.153846	0	0.0689655	0	0.0434783	0	0	0.05	0.142857	0	0
CD44	1	0	0	0	0	0	0	0	1	0	0	0	0	0	0	0.0333333	0	0	0	0	0	0	0	0.0434783	0	0	0	0	0	0
CD48	1	0	0	0	0	0	0	0	1	0	0	1	0	0	0	0.0333333	0	0	0	0	0	0	0	0.0434783	0	0	0.05	0	0	0
CD72	1	0	0	0	0	0	0	0	1	0	0	1	0	0	0	0.0333333	0	0	0	0	0	0	0	0.0434783	0	0	0.05	0	0	0
CD79A	1	0	0	0	0	0	0	0	1	0	0	1	0	0	0	0.0333333	0	0	0	0	0	0	0	0.0434783	0	0	0.05	0	0	0
CD80	1	0	0	0	0	0	0	0	1	0	0	1	0	0	0	0.0333333	0	0	0	0	0	0	0	0.0434783	0	0	0.05	0	0	0
CD86	1	0	0	0	0	1	1	0	1	0	1	1	0	1	0	0.0333333	0	0	0	0	0.0625	0.0344828	0	0.0434783	0	0.03125	0.05	0	0.0454545	0
CDC73	1	0	0	0	0	0	0	0	0	0	0	1	0	0	0	0.0333333	0	0	0	0	0	0	0	0	0	0	0.05	0	0	0
CDCA7	1	0	0	0	0	0	0	0	1	0	0	1	0	0	0	0.0333333	0	0	0	0	0	0	0	0.0434783	0	0	0.05	0	0	0
CDCP1	1	0	0	0	0	0	0	0	1	0	0	1	0	0	0	0.0333333	0	0	0	0	0	0	0	0.0434783	0	0	0.05	0	0	0
CDH4	1	0	0	0	0	0	0	1	1	0	1	1	0	0	1	0.0333333	0	0	0	0	0	0	0.025	0.0434783	0	0.03125	0.05	0	0	0.0263158
CDK13	1	0	0	0	0	0	0	0	0	0	0	0	0	0	0	0.0333333	0	0	0	0	0	0	0	0	0	0	0	0	0	0
CDKN1B	1	0	0	0	0	0	0	0	1	0	0	0	0	0	0	0.0333333	0	0	0	0	0	0	0	0.0434783	0	0	0	0	0	0
CDYL	1	0	0	0	0	1	1	1	1	0	1	1	0	1	1	0.0333333	0	0	0	0	0.0625	0.0344828	0.025	0.0434783	0	0.03125	0.05	0	0.0454545	0.0263158
CEBPG	1	0	0	0	0	0	0	0	1	0	0	0	0	0	0	0.0333333	0	0	0	0	0	0	0	0.0434783	0	0	0	0	0	0
CENPE	1	0	0	0	0	0	0	0	1	0	0	1	0	0	0	0.0333333	0	0	0	0	0	0	0	0.0434783	0	0	0.05	0	0	0
CENPN	1	0	0	0	0	0	0	0	1	0	0	1	0	0	0	0.0333333	0	0	0	0	0	0	0	0.0434783	0	0	0.05	0	0	0
CENPP	1	0	0	0	0	1	1	0	1	0	0	0	0	1	0	0.0333333	0	0	0	0	0.0625	0.0344828	0	0.0434783	0	0	0	0	0.0454545	0
CFHR2	1	0	0	0	0	0	0	0	1	0	0	0	0	0	0	0.0333333	0	0	0	0	0	0	0	0.0434783	0	0	0	0	0	0
CFHR4	1	0	0	0	0	0	0	0	1	0	0	0	0	0	0	0.0333333	0	0	0	0	0	0	0	0.0434783	0	0	0	0	0	0
CFHR5	1	0	0	0	0	0	0	0	0	0	1	0	0	0	0	0.0333333	0	0	0	0	0	0	0	0	0	0.03125	0	0	0	0
CGGBP1	1	0	0	0	0	2	2	0	1	1	1	1	0	2	0	0.0333333	0	0	0	0	0.125	0.0689655	0	0.0434783	0.0232558	0.03125	0.05	0	0.0909091	0
CHD2	1	0	0	0	0	0	0	0	1	0	0	1	0	0	0	0.0333333	0	0	0	0	0	0	0	0.0434783	0	0	0.05	0	0	0
CHD7	1	0	0	0	0	0	0	0	0	0	1	1	0	0	0	0.0333333	0	0	0	0	0	0	0	0	0	0.03125	0.05	0	0	0
CHDH	1	0	0	0	0	0	0	1	1	1	0	0	0	0	1	0.0333333	0	0	0	0	0	0	0.025	0.0434783	0.0232558	0	0	0	0	0.0263158
CHM	1	0	0	0	0	1	1	0	1	1	0	0	0	1	0	0.0333333	0	0	0	0	0.0625	0.0344828	0	0.0434783	0.0232558	0	0	0	0.0454545	0
CHSY3	1	0	0	0	1	0	1	1	0	2	1	1	1	1	1	0.0333333	0	0	0	0.0769231	0	0.0344828	0.025	0	0.0465116	0.03125	0.05	0.0714286	0.0454545	0.0263158
CIB3	1	0	0	0	0	0	0	0	0	0	1	1	0	0	0	0.0333333	0	0	0	0	0	0	0	0	0	0.03125	0.05	0	0	0
CIC	1	0	0	0	0	0	0	0	0	0	1	0	0	0	0	0.0333333	0	0	0	0	0	0	0	0	0	0.03125	0	0	0	0
CLASP1	1	0	0	0	0	1	1	0	0	0	0	0	0	1	0	0.0333333	0	0	0	0	0.0625	0.0344828	0	0	0	0	0	0	0.0454545	0
CLCN6	1	0	0	0	0	0	0	0	0	0	1	0	0	0	0	0.0333333	0	0	0	0	0	0	0	0	0	0.03125	0	0	0	0
CLDN10	1	0	0	0	0	1	1	0	1	0	0	1	0	1	0	0.0333333	0	0	0	0	0.0625	0.0344828	0	0.0434783	0	0	0.05	0	0.0454545	0
CLEC17A	1	0	0	0	0	0	0	0	0	0	1	0	0	0	0	0.0333333	0	0	0	0	0	0	0	0	0	0.03125	0	0	0	0
CLIP1	1	0	0	0	1	0	1	0	2	0	0	0	1	0	0	0.0333333	0	0	0	0.0769231	0	0.0344828	0	0.0869565	0	0	0	0.0714286	0	0
CLK4	1	0	0	0	0	0	0	0	1	0	0	1	0	0	0	0.0333333	0	0	0	0	0	0	0	0.0434783	0	0	0.05	0	0	0
CLNK	1	0	0	0	0	0	0	0	1	0	0	0	0	0	0	0.0333333	0	0	0	0	0	0	0	0.0434783	0	0	0	0	0	0
CLPTM1	1	1	1	0	0	0	0	0	1	0	0	1	0	1	0	0.0333333	0.2	0.25	0	0	0	0	0	0.0434783	0	0	0.05	0	0.0454545	0
CLPX	1	0	0	0	0	0	0	0	1	0	0	0	0	0	0	0.0333333	0	0	0	0	0	0	0	0.0434783	0	0	0	0	0	0
CLSTN2	1	0	0	0	0	0	0	1	0	0	1	1	0	0	1	0.0333333	0	0	0	0	0	0	0.025	0	0	0.03125	0.05	0	0	0.0263158
CMTM8	1	0	0	0	0	0	0	0	1	0	0	1	0	0	0	0.0333333	0	0	0	0	0	0	0	0.0434783	0	0	0.05	0	0	0
CMYA5	1	0	0	0	0	0	0	0	1	0	0	0	0	0	0	0.0333333	0	0	0	0	0	0	0	0.0434783	0	0	0	0	0	0
CNBD2	1	0	0	0	0	0	0	0	0	0	1	1	0	0	0	0.0333333	0	0	0	0	0	0	0	0	0	0.03125	0.05	0	0	0
CNGB1	1	0	0	0	0	0	0	0	1	0	0	0	0	0	0	0.0333333	0	0	0	0	0	0	0	0.0434783	0	0	0	0	0	0
CNOT1	1	0	0	0	0	1	1	0	0	1	1	0	0	1	0	0.0333333	0	0	0	0	0.0625	0.0344828	0	0	0.0232558	0.03125	0	0	0.0454545	0
CNOT7	1	0	0	0	0	0	0	0	1	0	0	0	0	0	0	0.0333333	0	0	0	0	0	0	0	0.0434783	0	0	0	0	0	0
CNTROB	1	0	0	0	0	0	0	0	1	0	0	0	0	0	0	0.0333333	0	0	0	0	0	0	0	0.0434783	0	0	0	0	0	0
COG6	1	0	0	0	0	0	0	0	0	0	1	0	0	0	0	0.0333333	0	0	0	0	0	0	0	0	0	0.03125	0	0	0	0
COL11A2	1	0	0	0	0	1	1	0	0	0	1	0	0	1	0	0.0333333	0	0	0	0	0.0625	0.0344828	0	0	0	0.03125	0	0	0.0454545	0
COL16A1	1	0	0	0	0	0	0	0	1	0	0	0	0	0	0	0.0333333	0	0	0	0	0	0	0	0.0434783	0	0	0	0	0	0
COL19A1	1	0	0	0	0	1	1	0	1	1	0	1	0	1	0	0.0333333	0	0	0	0	0.0625	0.0344828	0	0.0434783	0.0232558	0	0.05	0	0.0454545	0
COL23A1	1	0	0	0	0	0	0	0	1	0	0	1	0	0	0	0.0333333	0	0	0	0	0	0	0	0.0434783	0	0	0.05	0	0	0
COL24A1	1	0	0	0	0	0	0	0	1	0	0	1	0	0	0	0.0333333	0	0	0	0	0	0	0	0.0434783	0	0	0.05	0	0	0
COL25A1	1	0	0	0	0	1	1	2	1	1	1	0	0	1	2	0.0333333	0	0	0	0	0.0625	0.0344828	0.05	0.0434783	0.0232558	0.03125	0	0	0.0454545	0.0526316
COL28A1	1	0	0	0	0	1	1	0	1	0	0	1	0	1	0	0.0333333	0	0	0	0	0.0625	0.0344828	0	0.0434783	0	0	0.05	0	0.0454545	0
COL2A1	1	0	0	0	0	0	0	0	1	0	0	0	0	0	0	0.0333333	0	0	0	0	0	0	0	0.0434783	0	0	0	0	0	0
COL4A3BP	1	0	0	0	0	1	1	0	1	0	0	0	0	1	0	0.0333333	0	0	0	0	0.0625	0.0344828	0	0.0434783	0	0	0	0	0.0454545	0
COL4A4	1	0	0	0	0	0	0	0	0	0	1	1	0	0	0	0.0333333	0	0	0	0	0	0	0	0	0	0.03125	0.05	0	0	0
COL5A2	1	0	0	0	1	1	2	0	2	1	0	0	1	0	1	0.0333333	0	0	0	0.0769231	0.0625	0.0689655	0	0.0869565	0.0232558	0	0	0.0714286	0	0.0263158
COL8A2	1	0	0	0	0	0	0	0	1	0	0	1	0	0	0	0.0333333	0	0	0	0	0	0	0	0.0434783	0	0	0.05	0	0	0
COPB1	1	0	0	0	0	0	0	0	0	0	1	0	0	0	0	0.0333333	0	0	0	0	0	0	0	0	0	0.03125	0	0	0	0
CORO1C	1	0	0	0	0	0	0	0	1	0	0	1	0	0	0	0.0333333	0	0	0	0	0	0	0	0.0434783	0	0	0.05	0	0	0
COTL1	1	0	0	0	0	0	0	0	0	0	1	0	0	0	0	0.0333333	0	0	0	0	0	0	0	0	0	0.03125	0	0	0	0
CPA6	1	0	0	0	0	0	0	0	1	0	0	0	0	0	0	0.0333333	0	0	0	0	0	0	0	0.0434783	0	0	0	0	0	0
CPNE8	1	0	0	0	1	0	1	0	1	0	0	0	1	0	0	0.0333333	0	0	0	0.0769231	0	0.0344828	0	0.0434783	0	0	0	0.0714286	0	0
CPT2	1	0	0	0	0	0	0	0	1	0	0	1	0	0	0	0.0333333	0	0	0	0	0	0	0	0.0434783	0	0	0.05	0	0	0
CRADD	1	0	0	0	0	0	0	0	1	0	0	1	0	0	0	0.0333333	0	0	0	0	0	0	0	0.0434783	0	0	0.05	0	0	0
CREB1	1	0	0	0	0	0	0	0	0	0	1	0	0	0	0	0.0333333	0	0	0	0	0	0	0	0	0	0.03125	0	0	0	0
CREB3L2	1	0	1	0	0	0	0	0	1	0	1	0	0	1	0	0.0333333	0	0.25	0	0	0	0	0	0.0434783	0	0.03125	0	0	0.0454545	0
CREBBP	1	0	0	0	0	0	0	3	0	3	1	1	0	0	3	0.0333333	0	0	0	0	0	0	0.075	0	0.0697674	0.03125	0.05	0	0	0.0789474
CRTAC1	1	0	0	0	0	0	0	0	1	0	0	1	0	0	0	0.0333333	0	0	0	0	0	0	0	0.0434783	0	0	0.05	0	0	0
CRTC1	1	0	0	0	0	0	0	0	1	0	0	0	0	0	0	0.0333333	0	0	0	0	0	0	0	0.0434783	0	0	0	0	0	0
CRTC3	1	0	0	0	0	0	0	0	1	0	0	1	0	0	0	0.0333333	0	0	0	0	0	0	0	0.0434783	0	0	0.05	0	0	0
CRYAA	1	0	0	0	0	0	0	0	1	0	0	0	0	0	0	0.0333333	0	0	0	0	0	0	0	0.0434783	0	0	0	0	0	0
CRYAB	1	0	0	0	0	0	0	0	1	0	0	0	0	0	0	0.0333333	0	0	0	0	0	0	0	0.0434783	0	0	0	0	0	0
CRYGB	1	0	0	0	0	0	0	0	0	0	1	0	0	0	0	0.0333333	0	0	0	0	0	0	0	0	0	0.03125	0	0	0	0
CSPG4	1	0	0	0	0	0	0	0	1	0	0	0	0	0	0	0.0333333	0	0	0	0	0	0	0	0.0434783	0	0	0	0	0	0
CSTF3	1	0	0	0	0	0	0	0	1	0	0	0	0	0	0	0.0333333	0	0	0	0	0	0	0	0.0434783	0	0	0	0	0	0
CT45A4	1	0	0	0	0	0	0	0	1	0	0	1	0	0	0	0.0333333	0	0	0	0	0	0	0	0.0434783	0	0	0.05	0	0	0
CT45A5	1	0	0	0	0	0	0	0	1	0	0	1	0	0	0	0.0333333	0	0	0	0	0	0	0	0.0434783	0	0	0.05	0	0	0
CTB-129P6.11	1	0	0	0	0	0	0	0	0	0	1	0	0	0	0	0.0333333	0	0	0	0	0	0	0	0	0	0.03125	0	0	0	0
CTBP2	1	0	0	0	0	0	0	0	0	0	0	0	0	0	0	0.0333333	0	0	0	0	0	0	0	0	0	0	0	0	0	0
CTC-260F20.3	1	0	0	0	0	0	0	0	1	0	0	0	0	0	0	0.0333333	0	0	0	0	0	0	0	0.0434783	0	0	0	0	0	0
CTC-435M10.3	1	0	0	0	0	0	0	0	0	0	1	0	0	0	0	0.0333333	0	0	0	0	0	0	0	0	0	0.03125	0	0	0	0
CTD-2203A3.1	1	0	0	0	0	1	1	0	1	1	0	1	0	1	0	0.0333333	0	0	0	0	0.0625	0.0344828	0	0.0434783	0.0232558	0	0.05	0	0.0454545	0
CTD-2207O23.3	1	1	1	0	0	0	0	0	1	0	0	0	0	1	0	0.0333333	0.2	0.25	0	0	0	0	0	0.0434783	0	0	0	0	0.0454545	0
CTD-2260A17.2	1	0	0	0	0	0	0	0	1	0	0	0	0	0	0	0.0333333	0	0	0	0	0	0	0	0.0434783	0	0	0	0	0	0
CTD-2545G14.7	1	0	0	0	0	0	0	0	1	0	0	0	0	0	0	0.0333333	0	0	0	0	0	0	0	0.0434783	0	0	0	0	0	0
CTD-2545M3.6	1	0	0	0	0	0	0	1	1	1	0	0	0	0	1	0.0333333	0	0	0	0	0	0	0.025	0.0434783	0.0232558	0	0	0	0	0.0263158
CTD-2583A14.10	1	0	0	0	0	0	0	0	1	0	0	1	0	0	0	0.0333333	0	0	0	0	0	0	0	0.0434783	0	0	0.05	0	0	0
CTD-3138B18.4	1	0	0	0	0	0	0	0	1	0	0	0	0	0	0	0.0333333	0	0	0	0	0	0	0	0.0434783	0	0	0	0	0	0
CTD-3203P2.2	1	0	0	0	0	0	0	0	1	0	0	1	0	0	0	0.0333333	0	0	0	0	0	0	0	0.0434783	0	0	0.05	0	0	0
CTD-3222D19.2	1	0	0	0	0	0	0	0	1	0	0	0	0	0	0	0.0333333	0	0	0	0	0	0	0	0.0434783	0	0	0	0	0	0
CTIF	1	0	0	0	0	1	1	1	1	1	0	1	0	1	1	0.0333333	0	0	0	0	0.0625	0.0344828	0.025	0.0434783	0.0232558	0	0.05	0	0.0454545	0.0263158
CTPS1	1	0	0	0	0	0	0	0	1	0	0	1	0	0	0	0.0333333	0	0	0	0	0	0	0	0.0434783	0	0	0.05	0	0	0
CTSZ	1	0	0	0	0	0	0	0	1	0	0	1	0	0	0	0.0333333	0	0	0	0	0	0	0	0.0434783	0	0	0.05	0	0	0
CUL1	1	0	0	0	0	0	0	0	0	0	0	0	0	0	0	0.0333333	0	0	0	0	0	0	0	0	0	0	0	0	0	0
CUL2	1	0	0	0	0	0	0	0	1	0	0	0	0	0	0	0.0333333	0	0	0	0	0	0	0	0.0434783	0	0	0	0	0	0
CWF19L2	1	0	0	0	0	0	0	1	1	1	0	0	0	1	0	0.0333333	0	0	0	0	0	0	0.025	0.0434783	0.0232558	0	0	0	0.0454545	0
CWH43	1	0	0	0	1	0	1	0	1	0	0	0	1	0	0	0.0333333	0	0	0	0.0769231	0	0.0344828	0	0.0434783	0	0	0	0.0714286	0	0
CXorf64	1	0	0	0	0	0	0	0	1	0	0	1	0	0	0	0.0333333	0	0	0	0	0	0	0	0.0434783	0	0	0.05	0	0	0
CXorf66	1	0	0	0	0	0	0	0	1	0	0	0	0	0	0	0.0333333	0	0	0	0	0	0	0	0.0434783	0	0	0	0	0	0
CXXC5	1	0	0	0	0	0	0	0	1	0	0	0	0	0	0	0.0333333	0	0	0	0	0	0	0	0.0434783	0	0	0	0	0	0
CYYR1	1	0	0	0	0	0	0	0	1	0	0	0	0	0	0	0.0333333	0	0	0	0	0	0	0	0.0434783	0	0	0	0	0	0
DACH1	1	1	1	0	0	1	1	1	0	1	2	1	0	2	1	0.0333333	0.2	0.25	0	0	0.0625	0.0344828	0.025	0	0.0232558	0.0625	0.05	0	0.0909091	0.0263158
DAPP1	1	0	0	0	0	0	0	0	1	0	0	1	0	0	0	0.0333333	0	0	0	0	0	0	0	0.0434783	0	0	0.05	0	0	0
DAZAP1	1	0	0	0	0	0	0	0	1	0	0	1	0	0	0	0.0333333	0	0	0	0	0	0	0	0.0434783	0	0	0.05	0	0	0
DCAF10	1	0	0	0	0	0	0	0	1	0	0	1	0	0	0	0.0333333	0	0	0	0	0	0	0	0.0434783	0	0	0.05	0	0	0
DCAF11	1	0	0	0	0	0	0	0	1	0	0	0	0	0	0	0.0333333	0	0	0	0	0	0	0	0.0434783	0	0	0	0	0	0
DCAF17	1	0	0	0	0	0	0	0	0	0	1	1	0	0	0	0.0333333	0	0	0	0	0	0	0	0	0	0.03125	0.05	0	0	0
DCBLD1	1	0	0	0	0	0	0	0	1	0	0	1	0	0	0	0.0333333	0	0	0	0	0	0	0	0.0434783	0	0	0.05	0	0	0
DDX20	1	0	0	0	0	0	0	0	1	0	0	1	0	0	0	0.0333333	0	0	0	0	0	0	0	0.0434783	0	0	0.05	0	0	0
DDX58	1	0	0	0	0	0	0	0	1	0	0	1	0	0	0	0.0333333	0	0	0	0	0	0	0	0.0434783	0	0	0.05	0	0	0
DEPDC4	1	0	0	0	0	1	1	1	0	1	1	1	0	1	1	0.0333333	0	0	0	0	0.0625	0.0344828	0.025	0	0.0232558	0.03125	0.05	0	0.0454545	0.0263158
DEXI	1	0	0	0	1	0	1	0	0	0	2	1	1	0	0	0.0333333	0	0	0	0.0769231	0	0.0344828	0	0	0	0.0625	0.05	0.0714286	0	0
DGKH	1	0	0	0	0	0	0	0	0	0	1	0	0	0	0	0.0333333	0	0	0	0	0	0	0	0	0	0.03125	0	0	0	0
DHRS3	1	0	0	0	0	0	0	0	0	0	0	1	0	0	0	0.0333333	0	0	0	0	0	0	0	0	0	0	0.05	0	0	0
DHX37	1	0	0	0	0	0	0	0	1	0	0	1	0	0	0	0.0333333	0	0	0	0	0	0	0	0.0434783	0	0	0.05	0	0	0
DHX40	1	0	0	0	0	0	0	1	1	1	0	1	0	0	1	0.0333333	0	0	0	0	0	0	0.025	0.0434783	0.0232558	0	0.05	0	0	0.0263158
DIABLO	1	0	0	0	0	0	0	0	1	0	0	1	0	0	0	0.0333333	0	0	0	0	0	0	0	0.0434783	0	0	0.05	0	0	0
DIAPH1	1	0	0	0	0	0	0	0	0	0	1	1	0	0	0	0.0333333	0	0	0	0	0	0	0	0	0	0.03125	0.05	0	0	0
DIDO1	1	0	0	0	0	1	1	0	1	0	0	0	0	1	0	0.0333333	0	0	0	0	0.0625	0.0344828	0	0.0434783	0	0	0	0	0.0454545	0
DISP1	1	0	0	0	0	0	0	0	1	0	0	0	0	0	0	0.0333333	0	0	0	0	0	0	0	0.0434783	0	0	0	0	0	0
DLC1	1	0	0	0	1	2	3	0	1	1	0	1	1	2	0	0.0333333	0	0	0	0.0769231	0.125	0.103448	0	0.0434783	0.0232558	0	0.05	0.0714286	0.0909091	0
DLEC1	1	0	0	0	0	0	0	0	1	0	0	1	0	0	0	0.0333333	0	0	0	0	0	0	0	0.0434783	0	0	0.05	0	0	0
DLEU1	1	0	0	0	0	1	1	1	1	2	0	0	0	1	1	0.0333333	0	0	0	0	0.0625	0.0344828	0.025	0.0434783	0.0465116	0	0	0	0.0454545	0.0263158
DLGAP1	1	2	2	0	1	2	3	0	0	1	3	0	2	3	0	0.0333333	0.4	0.5	0	0.0769231	0.125	0.103448	0	0	0.0232558	0.09375	0	0.142857	0.136364	0
DLST	1	0	0	0	0	0	0	0	1	0	0	1	0	0	0	0.0333333	0	0	0	0	0	0	0	0.0434783	0	0	0.05	0	0	0
DMXL1	1	0	0	0	0	0	0	0	1	0	0	1	0	0	0	0.0333333	0	0	0	0	0	0	0	0.0434783	0	0	0.05	0	0	0
DNAH10	1	0	0	0	0	0	0	0	1	0	0	1	0	0	0	0.0333333	0	0	0	0	0	0	0	0.0434783	0	0	0.05	0	0	0
DNAH14	1	1	1	0	0	1	1	0	1	1	1	1	0	2	0	0.0333333	0.2	0.25	0	0	0.0625	0.0344828	0	0.0434783	0.0232558	0.03125	0.05	0	0.0909091	0
DNAJC1	1	0	0	0	0	0	0	0	0	0	0	0	0	0	0	0.0333333	0	0	0	0	0	0	0	0	0	0	0	0	0	0
DNAJC24	1	0	0	0	0	0	0	0	0	0	1	1	0	0	0	0.0333333	0	0	0	0	0	0	0	0	0	0.03125	0.05	0	0	0
DNAJC3	1	0	0	0	0	1	1	0	1	0	0	1	0	1	0	0.0333333	0	0	0	0	0.0625	0.0344828	0	0.0434783	0	0	0.05	0	0.0454545	0
DNAJC9	1	0	0	0	0	0	0	0	0	0	1	0	0	0	0	0.0333333	0	0	0	0	0	0	0	0	0	0.03125	0	0	0	0
DNASE1	1	0	0	0	0	0	0	2	0	2	1	1	0	0	2	0.0333333	0	0	0	0	0	0	0.05	0	0.0465116	0.03125	0.05	0	0	0.0526316
DNMT3B	1	0	0	0	0	0	0	0	0	0	1	0	0	0	0	0.0333333	0	0	0	0	0	0	0	0	0	0.03125	0	0	0	0
DNTT	1	0	0	0	0	0	0	0	0	0	1	1	0	0	0	0.0333333	0	0	0	0	0	0	0	0	0	0.03125	0.05	0	0	0
DOCK10	1	0	0	0	0	1	1	0	1	0	0	1	0	1	0	0.0333333	0	0	0	0	0.0625	0.0344828	0	0.0434783	0	0	0.05	0	0.0454545	0
DOCK2	1	0	0	0	0	0	0	1	1	1	0	1	0	0	1	0.0333333	0	0	0	0	0	0	0.025	0.0434783	0.0232558	0	0.05	0	0	0.0263158
DOCK3	1	0	0	0	0	1	1	0	1	1	0	1	0	1	0	0.0333333	0	0	0	0	0.0625	0.0344828	0	0.0434783	0.0232558	0	0.05	0	0.0454545	0
DOK6	1	0	0	0	0	0	0	0	1	1	0	0	0	1	0	0.0333333	0	0	0	0	0	0	0	0.0434783	0.0232558	0	0	0	0.0454545	0
DPP10	1	0	0	0	0	0	0	1	1	0	1	0	0	1	0	0.0333333	0	0	0	0	0	0	0.025	0.0434783	0	0.03125	0	0	0.0454545	0
DPY19L2	1	0	0	0	0	0	0	0	0	0	1	1	0	0	0	0.0333333	0	0	0	0	0	0	0	0	0	0.03125	0.05	0	0	0
DPYD	1	0	0	0	0	1	1	2	1	2	1	1	0	1	2	0.0333333	0	0	0	0	0.0625	0.0344828	0.05	0.0434783	0.0465116	0.03125	0.05	0	0.0454545	0.0526316
DSE	1	0	0	0	0	1	1	0	1	0	1	1	0	1	0	0.0333333	0	0	0	0	0.0625	0.0344828	0	0.0434783	0	0.03125	0.05	0	0.0454545	0
DUSP2	1	0	0	0	0	1	1	0	0	0	1	0	0	1	0	0.0333333	0	0	0	0	0.0625	0.0344828	0	0	0	0.03125	0	0	0.0454545	0
DVL2	1	0	0	0	0	0	0	0	1	0	0	0	0	0	0	0.0333333	0	0	0	0	0	0	0	0.0434783	0	0	0	0	0	0
DYX1C1	1	0	0	0	0	0	0	0	0	0	0	1	0	0	0	0.0333333	0	0	0	0	0	0	0	0	0	0	0.05	0	0	0
DZIP1	1	0	0	0	0	0	0	0	0	0	1	1	0	0	0	0.0333333	0	0	0	0	0	0	0	0	0	0.03125	0.05	0	0	0
E2F2	1	0	0	0	0	0	0	0	1	0	0	1	0	0	0	0.0333333	0	0	0	0	0	0	0	0.0434783	0	0	0.05	0	0	0
E2F3	1	0	0	0	0	0	0	0	1	0	0	0	0	0	0	0.0333333	0	0	0	0	0	0	0	0.0434783	0	0	0	0	0	0
E4F1	1	0	0	0	0	0	0	0	1	0	0	1	0	0	0	0.0333333	0	0	0	0	0	0	0	0.0434783	0	0	0.05	0	0	0
EBF1	1	0	0	0	0	4	4	0	1	1	0	0	0	4	0	0.0333333	0	0	0	0	0.25	0.137931	0	0.0434783	0.0232558	0	0	0	0.181818	0
EBF4	1	0	0	0	0	0	0	0	1	0	0	0	0	0	0	0.0333333	0	0	0	0	0	0	0	0.0434783	0	0	0	0	0	0
EDEM3	1	0	0	0	0	0	0	0	1	0	0	0	0	0	0	0.0333333	0	0	0	0	0	0	0	0.0434783	0	0	0	0	0	0
EDIL3	1	1	1	0	0	1	1	0	1	1	1	1	0	2	0	0.0333333	0.2	0.25	0	0	0.0625	0.0344828	0	0.0434783	0.0232558	0.03125	0.05	0	0.0909091	0
EFCAB8	1	0	0	0	0	0	0	0	1	0	0	0	0	0	0	0.0333333	0	0	0	0	0	0	0	0.0434783	0	0	0	0	0	0
EFEMP1	1	1	0	0	0	0	0	0	1	1	0	1	0	0	0	0.0333333	0.2	0	0	0	0	0	0	0.0434783	0.0232558	0	0.05	0	0	0
EFHC1	1	0	0	0	0	1	1	0	0	1	0	0	0	1	0	0.0333333	0	0	0	0	0.0625	0.0344828	0	0	0.0232558	0	0	0	0.0454545	0
EFNA2	1	0	0	0	0	0	0	0	1	0	0	1	0	0	0	0.0333333	0	0	0	0	0	0	0	0.0434783	0	0	0.05	0	0	0
EFTUD2	1	0	0	0	0	0	0	0	1	0	0	1	0	0	0	0.0333333	0	0	0	0	0	0	0	0.0434783	0	0	0.05	0	0	0
EHD4	1	0	0	0	0	0	0	0	1	0	0	1	0	0	0	0.0333333	0	0	0	0	0	0	0	0.0434783	0	0	0.05	0	0	0
EI24	1	0	0	0	0	0	0	0	1	0	0	1	0	0	0	0.0333333	0	0	0	0	0	0	0	0.0434783	0	0	0.05	0	0	0
EIF2AK2	1	0	0	0	0	0	0	0	0	0	1	1	0	0	0	0.0333333	0	0	0	0	0	0	0	0	0	0.03125	0.05	0	0	0
EIF3H	1	0	0	0	0	0	0	0	1	0	0	1	0	0	0	0.0333333	0	0	0	0	0	0	0	0.0434783	0	0	0.05	0	0	0
EIF3J	1	0	0	0	0	0	0	0	0	0	1	0	0	0	0	0.0333333	0	0	0	0	0	0	0	0	0	0.03125	0	0	0	0
EIF3K	1	0	0	0	0	0	0	0	1	0	0	1	0	0	0	0.0333333	0	0	0	0	0	0	0	0.0434783	0	0	0.05	0	0	0
EIF4A1	1	0	0	0	0	0	0	0	1	0	0	1	0	0	0	0.0333333	0	0	0	0	0	0	0	0.0434783	0	0	0.05	0	0	0
EIF4B	1	0	0	0	0	0	0	0	1	0	0	1	0	0	0	0.0333333	0	0	0	0	0	0	0	0.0434783	0	0	0.05	0	0	0
EIF4E2	1	0	0	0	0	0	0	0	1	0	0	1	0	0	0	0.0333333	0	0	0	0	0	0	0	0.0434783	0	0	0.05	0	0	0
EIF4G2	1	0	0	0	1	0	1	0	1	0	1	0	1	0	0	0.0333333	0	0	0	0.0769231	0	0.0344828	0	0.0434783	0	0.03125	0	0.0714286	0	0
EIF4G3	1	0	0	0	0	0	0	0	1	0	0	1	0	0	0	0.0333333	0	0	0	0	0	0	0	0.0434783	0	0	0.05	0	0	0
EIF5	1	0	0	0	0	0	0	0	1	0	0	1	0	0	0	0.0333333	0	0	0	0	0	0	0	0.0434783	0	0	0.05	0	0	0
ELANE	1	0	0	0	0	0	0	0	1	0	0	0	0	0	0	0.0333333	0	0	0	0	0	0	0	0.0434783	0	0	0	0	0	0
ELF5	1	0	0	0	0	0	0	0	0	0	1	1	0	0	0	0.0333333	0	0	0	0	0	0	0	0	0	0.03125	0.05	0	0	0
ELK3	1	0	0	0	1	0	1	0	1	0	0	1	1	0	0	0.0333333	0	0	0	0.0769231	0	0.0344828	0	0.0434783	0	0	0.05	0.0714286	0	0
ELP2	1	0	0	0	0	0	0	0	1	0	0	1	0	0	0	0.0333333	0	0	0	0	0	0	0	0.0434783	0	0	0.05	0	0	0
EMB	1	0	0	0	0	0	0	0	0	0	1	1	0	0	0	0.0333333	0	0	0	0	0	0	0	0	0	0.03125	0.05	0	0	0
EML4	1	0	0	0	1	0	1	0	1	0	1	0	1	0	0	0.0333333	0	0	0	0.0769231	0	0.0344828	0	0.0434783	0	0.03125	0	0.0714286	0	0
EML6	1	0	0	0	0	0	0	1	1	1	0	1	0	0	1	0.0333333	0	0	0	0	0	0	0.025	0.0434783	0.0232558	0	0.05	0	0	0.0263158
EMP3	1	0	0	0	0	0	0	0	1	0	0	1	0	0	0	0.0333333	0	0	0	0	0	0	0	0.0434783	0	0	0.05	0	0	0
EN1	1	0	0	0	0	0	0	0	1	0	0	1	0	0	0	0.0333333	0	0	0	0	0	0	0	0.0434783	0	0	0.05	0	0	0
ENO1	1	0	0	0	0	0	0	0	1	0	0	0	0	0	0	0.0333333	0	0	0	0	0	0	0	0.0434783	0	0	0	0	0	0
ENO3	1	0	0	0	0	0	0	0	0	0	1	0	0	0	0	0.0333333	0	0	0	0	0	0	0	0	0	0.03125	0	0	0	0
ENTHD1	1	0	0	0	0	0	0	0	1	0	0	1	0	0	0	0.0333333	0	0	0	0	0	0	0	0.0434783	0	0	0.05	0	0	0
ENTPD1	1	0	0	0	0	0	0	0	1	0	0	1	0	0	0	0.0333333	0	0	0	0	0	0	0	0.0434783	0	0	0.05	0	0	0
EP300	1	0	0	0	0	1	1	0	1	1	0	0	0	0	1	0.0333333	0	0	0	0	0.0625	0.0344828	0	0.0434783	0.0232558	0	0	0	0	0.0263158
EPB41L3	1	0	0	0	0	0	0	0	1	0	0	0	0	0	0	0.0333333	0	0	0	0	0	0	0	0.0434783	0	0	0	0	0	0
EPDR1	1	0	0	0	0	1	1	0	1	0	0	1	0	1	0	0.0333333	0	0	0	0	0.0625	0.0344828	0	0.0434783	0	0	0.05	0	0.0454545	0
EPHA3	1	0	0	0	1	1	2	0	1	1	1	0	1	1	0	0.0333333	0	0	0	0.0769231	0.0625	0.0689655	0	0.0434783	0.0232558	0.03125	0	0.0714286	0.0454545	0
EPHA4	1	0	0	0	0	0	0	0	0	0	1	0	0	0	0	0.0333333	0	0	0	0	0	0	0	0	0	0.03125	0	0	0	0
EPN1	1	0	0	0	0	0	0	0	1	0	0	1	0	0	0	0.0333333	0	0	0	0	0	0	0	0.0434783	0	0	0.05	0	0	0
ERAP2	1	0	0	0	0	0	0	0	1	0	0	0	0	0	0	0.0333333	0	0	0	0	0	0	0	0.0434783	0	0	0	0	0	0
ERC2	1	0	0	0	0	0	0	0	0	0	1	1	0	0	0	0.0333333	0	0	0	0	0	0	0	0	0	0.03125	0.05	0	0	0
ERGIC1	1	0	0	0	0	0	0	0	1	0	0	1	0	0	0	0.0333333	0	0	0	0	0	0	0	0.0434783	0	0	0.05	0	0	0
ERI1	1	0	0	0	0	0	0	1	1	1	0	0	0	0	1	0.0333333	0	0	0	0	0	0	0.025	0.0434783	0.0232558	0	0	0	0	0.0263158
ERMP1	1	0	0	0	0	0	0	0	1	0	0	0	0	0	0	0.0333333	0	0	0	0	0	0	0	0.0434783	0	0	0	0	0	0
ESRRB	1	0	0	0	0	1	1	1	1	1	0	1	0	1	1	0.0333333	0	0	0	0	0.0625	0.0344828	0.025	0.0434783	0.0232558	0	0.05	0	0.0454545	0.0263158
ESRRG	1	0	0	0	2	0	2	0	0	0	3	1	2	0	0	0.0333333	0	0	0	0.153846	0	0.0689655	0	0	0	0.09375	0.05	0.142857	0	0
ETF1	1	0	0	0	0	0	0	0	0	0	1	0	0	0	0	0.0333333	0	0	0	0	0	0	0	0	0	0.03125	0	0	0	0
ETS1	1	0	0	0	0	0	0	0	0	0	0	1	0	0	0	0.0333333	0	0	0	0	0	0	0	0	0	0	0.05	0	0	0
EVC2	1	0	0	0	0	0	0	0	1	0	0	1	0	0	0	0.0333333	0	0	0	0	0	0	0	0.0434783	0	0	0.05	0	0	0
EXOC4	1	0	0	0	1	1	2	0	1	0	1	1	1	1	0	0.0333333	0	0	0	0.0769231	0.0625	0.0689655	0	0.0434783	0	0.03125	0.05	0.0714286	0.0454545	0
EXOC6	1	0	0	0	0	1	1	0	0	0	1	0	0	1	0	0.0333333	0	0	0	0	0.0625	0.0344828	0	0	0	0.03125	0	0	0.0454545	0
EXOSC3	1	0	0	0	0	0	0	0	0	0	0	0	0	0	0	0.0333333	0	0	0	0	0	0	0	0	0	0	0	0	0	0
EXT2	1	0	0	0	0	1	1	0	0	0	1	1	0	1	0	0.0333333	0	0	0	0	0.0625	0.0344828	0	0	0	0.03125	0.05	0	0.0454545	0
FAAH2	1	0	0	0	0	0	0	0	1	0	0	0	0	0	0	0.0333333	0	0	0	0	0	0	0	0.0434783	0	0	0	0	0	0
FAF1	1	0	0	0	1	1	2	1	1	1	1	1	1	1	1	0.0333333	0	0	0	0.0769231	0.0625	0.0689655	0.025	0.0434783	0.0232558	0.03125	0.05	0.0714286	0.0454545	0.0263158
FAHD2A	1	0	0	0	0	0	0	0	1	0	0	0	0	0	0	0.0333333	0	0	0	0	0	0	0	0.0434783	0	0	0	0	0	0
FAM118B	1	0	0	0	1	0	1	1	1	1	0	1	1	0	1	0.0333333	0	0	0	0.0769231	0	0.0344828	0.025	0.0434783	0.0232558	0	0.05	0.0714286	0	0.0263158
FAM129A	1	0	0	0	0	0	0	0	1	0	0	0	0	0	0	0.0333333	0	0	0	0	0	0	0	0.0434783	0	0	0	0	0	0
FAM129C	1	0	0	0	0	0	0	0	1	0	0	1	0	0	0	0.0333333	0	0	0	0	0	0	0	0.0434783	0	0	0.05	0	0	0
FAM131C	1	0	0	0	0	1	1	0	1	1	0	0	0	1	0	0.0333333	0	0	0	0	0.0625	0.0344828	0	0.0434783	0.0232558	0	0	0	0.0454545	0
FAM134C	1	0	0	0	0	0	0	0	1	0	0	0	0	0	0	0.0333333	0	0	0	0	0	0	0	0.0434783	0	0	0	0	0	0
FAM13B	1	0	0	0	0	0	0	0	1	0	0	0	0	0	0	0.0333333	0	0	0	0	0	0	0	0.0434783	0	0	0	0	0	0
FAM149B1	1	0	0	0	0	0	0	0	0	0	1	0	0	0	0	0.0333333	0	0	0	0	0	0	0	0	0	0.03125	0	0	0	0
FAM168A	1	0	0	0	0	0	0	0	1	0	0	1	0	0	0	0.0333333	0	0	0	0	0	0	0	0.0434783	0	0	0.05	0	0	0
FAM172A	1	0	0	0	1	0	1	0	1	0	1	0	1	0	0	0.0333333	0	0	0	0.0769231	0	0.0344828	0	0.0434783	0	0.03125	0	0.0714286	0	0
FAM174A	1	0	0	0	0	0	0	0	0	0	1	1	0	0	0	0.0333333	0	0	0	0	0	0	0	0	0	0.03125	0.05	0	0	0
FAM180A	1	0	0	0	0	0	0	0	1	0	0	1	0	0	0	0.0333333	0	0	0	0	0	0	0	0.0434783	0	0	0.05	0	0	0
FAM212B	1	0	0	0	0	0	0	0	0	0	0	0	0	0	0	0.0333333	0	0	0	0	0	0	0	0	0	0	0	0	0	0
FAM214A	1	0	0	0	0	0	0	0	1	0	0	0	0	0	0	0.0333333	0	0	0	0	0	0	0	0.0434783	0	0	0	0	0	0
FAM219A	1	0	0	0	0	0	0	0	1	0	0	1	0	0	0	0.0333333	0	0	0	0	0	0	0	0.0434783	0	0	0.05	0	0	0
FAM222A	1	0	0	0	0	0	0	0	1	0	0	0	0	0	0	0.0333333	0	0	0	0	0	0	0	0.0434783	0	0	0	0	0	0
FAM222B	1	0	0	0	0	0	0	0	0	0	1	0	0	0	0	0.0333333	0	0	0	0	0	0	0	0	0	0.03125	0	0	0	0
FAM227B	1	0	0	0	0	0	0	1	1	1	0	1	0	0	1	0.0333333	0	0	0	0	0	0	0.025	0.0434783	0.0232558	0	0.05	0	0	0.0263158
FAM35A	1	0	0	0	0	0	0	0	0	0	0	0	0	0	0	0.0333333	0	0	0	0	0	0	0	0	0	0	0	0	0	0
FAM3B	1	0	0	0	0	0	0	0	0	0	1	0	0	0	0	0.0333333	0	0	0	0	0	0	0	0	0	0.03125	0	0	0	0
FAM65C	1	0	0	0	0	0	0	0	1	0	0	0	0	0	0	0.0333333	0	0	0	0	0	0	0	0.0434783	0	0	0	0	0	0
FAM72A	1	0	0	0	0	0	0	0	0	0	1	1	0	0	0	0.0333333	0	0	0	0	0	0	0	0	0	0.03125	0.05	0	0	0
FAM72B	1	0	0	0	0	0	0	0	0	0	1	1	0	0	0	0.0333333	0	0	0	0	0	0	0	0	0	0.03125	0.05	0	0	0
FAM91A1	1	0	0	0	0	0	0	0	1	0	0	1	0	0	0	0.0333333	0	0	0	0	0	0	0	0.0434783	0	0	0.05	0	0	0
FASTKD2	1	0	0	0	0	0	0	0	1	0	0	1	0	0	0	0.0333333	0	0	0	0	0	0	0	0.0434783	0	0	0.05	0	0	0
FAXC	1	0	0	0	0	0	0	0	1	0	0	1	0	0	0	0.0333333	0	0	0	0	0	0	0	0.0434783	0	0	0.05	0	0	0
FBN2	1	0	0	0	0	0	0	1	1	0	1	1	0	0	1	0.0333333	0	0	0	0	0	0	0.025	0.0434783	0	0.03125	0.05	0	0	0.0263158
FBP2	1	0	0	0	0	0	0	0	1	0	0	0	0	0	0	0.0333333	0	0	0	0	0	0	0	0.0434783	0	0	0	0	0	0
FBXL16	1	0	0	0	0	0	0	1	1	1	0	1	0	0	1	0.0333333	0	0	0	0	0	0	0.025	0.0434783	0.0232558	0	0.05	0	0	0.0263158
FBXL17	1	0	0	0	1	0	1	0	1	0	1	1	1	0	0	0.0333333	0	0	0	0.0769231	0	0.0344828	0	0.0434783	0	0.03125	0.05	0.0714286	0	0
FBXL20	1	0	0	0	0	1	1	0	1	0	0	1	0	1	0	0.0333333	0	0	0	0	0.0625	0.0344828	0	0.0434783	0	0	0.05	0	0.0454545	0
FBXO31	1	0	0	0	0	0	0	0	0	0	0	1	0	0	0	0.0333333	0	0	0	0	0	0	0	0	0	0	0.05	0	0	0
FBXO38	1	0	0	0	0	0	0	0	1	0	0	1	0	0	0	0.0333333	0	0	0	0	0	0	0	0.0434783	0	0	0.05	0	0	0
FCHO1	1	0	0	0	0	0	0	0	1	0	0	0	0	0	0	0.0333333	0	0	0	0	0	0	0	0.0434783	0	0	0	0	0	0
FERMT2	1	0	0	0	0	0	0	0	0	0	1	1	0	0	0	0.0333333	0	0	0	0	0	0	0	0	0	0.03125	0.05	0	0	0
FERMT3	1	0	0	0	0	0	0	0	1	0	0	0	0	0	0	0.0333333	0	0	0	0	0	0	0	0.0434783	0	0	0	0	0	0
FEZ2	1	0	0	0	0	1	1	0	0	0	1	1	0	1	0	0.0333333	0	0	0	0	0.0625	0.0344828	0	0	0	0.03125	0.05	0	0.0454545	0
FGF13	1	1	1	0	0	0	0	2	1	1	1	1	0	2	1	0.0333333	0.2	0.25	0	0	0	0	0.05	0.0434783	0.0232558	0.03125	0.05	0	0.0909091	0.0263158
FGFR2	1	0	0	0	0	0	0	0	1	0	0	1	0	0	0	0.0333333	0	0	0	0	0	0	0	0.0434783	0	0	0.05	0	0	0
FKBP7	1	0	0	0	0	0	0	0	1	0	0	0	0	0	0	0.0333333	0	0	0	0	0	0	0	0.0434783	0	0	0	0	0	0
FKRP	1	0	0	0	0	0	0	0	1	0	0	1	0	0	0	0.0333333	0	0	0	0	0	0	0	0.0434783	0	0	0.05	0	0	0
FLJ27365	1	0	0	0	0	0	0	1	1	1	0	0	0	0	1	0.0333333	0	0	0	0	0	0	0.025	0.0434783	0.0232558	0	0	0	0	0.0263158
FMNL2	1	0	0	0	0	0	0	1	0	0	2	0	0	0	1	0.0333333	0	0	0	0	0	0	0.025	0	0	0.0625	0	0	0	0.0263158
FMR1	1	0	0	0	0	0	0	1	1	1	0	0	0	0	1	0.0333333	0	0	0	0	0	0	0.025	0.0434783	0.0232558	0	0	0	0	0.0263158
FNBP1L	1	0	0	0	0	0	0	1	1	1	0	0	0	0	1	0.0333333	0	0	0	0	0	0	0.025	0.0434783	0.0232558	0	0	0	0	0.0263158
FNBP4	1	0	0	0	0	0	0	0	1	0	0	0	0	0	0	0.0333333	0	0	0	0	0	0	0	0.0434783	0	0	0	0	0	0
FNDC3B	1	0	0	0	0	1	1	0	1	0	0	0	0	1	0	0.0333333	0	0	0	0	0.0625	0.0344828	0	0.0434783	0	0	0	0	0.0454545	0
FNIP1	1	0	0	0	1	0	1	1	1	1	0	1	1	0	1	0.0333333	0	0	0	0.0769231	0	0.0344828	0.025	0.0434783	0.0232558	0	0.05	0.0714286	0	0.0263158
FOLH1	1	0	0	0	0	0	0	0	1	0	0	0	0	0	0	0.0333333	0	0	0	0	0	0	0	0.0434783	0	0	0	0	0	0
FOXC1	1	0	0	0	0	0	0	0	1	0	0	1	0	0	0	0.0333333	0	0	0	0	0	0	0	0.0434783	0	0	0.05	0	0	0
FOXN3	1	0	0	0	0	0	0	0	1	0	0	1	0	0	0	0.0333333	0	0	0	0	0	0	0	0.0434783	0	0	0.05	0	0	0
FOXO1	1	1	1	0	0	0	0	0	1	0	0	1	0	1	0	0.0333333	0.2	0.25	0	0	0	0	0	0.0434783	0	0	0.05	0	0.0454545	0
FOXP2	1	0	0	0	1	0	1	1	1	1	1	1	1	0	1	0.0333333	0	0	0	0.0769231	0	0.0344828	0.025	0.0434783	0.0232558	0.03125	0.05	0.0714286	0	0.0263158
FRMD4B	1	0	0	0	2	0	2	0	1	0	1	0	2	0	0	0.0333333	0	0	0	0.153846	0	0.0689655	0	0.0434783	0	0.03125	0	0.142857	0	0
FRMD8	1	0	0	0	0	0	0	0	1	0	0	1	0	0	0	0.0333333	0	0	0	0	0	0	0	0.0434783	0	0	0.05	0	0	0
FRY	1	0	0	0	0	0	0	0	0	0	1	0	0	0	0	0.0333333	0	0	0	0	0	0	0	0	0	0.03125	0	0	0	0
FSIP2	1	0	0	0	0	1	1	0	0	1	0	1	0	1	0	0.0333333	0	0	0	0	0.0625	0.0344828	0	0	0.0232558	0	0.05	0	0.0454545	0
FSTL4	1	0	0	0	0	0	0	1	1	1	0	1	0	0	1	0.0333333	0	0	0	0	0	0	0.025	0.0434783	0.0232558	0	0.05	0	0	0.0263158
FUBP1	1	0	0	0	0	0	0	0	1	0	0	1	0	0	0	0.0333333	0	0	0	0	0	0	0	0.0434783	0	0	0.05	0	0	0
FUNDC1	1	0	0	0	0	0	0	0	1	0	0	0	0	0	0	0.0333333	0	0	0	0	0	0	0	0.0434783	0	0	0	0	0	0
FUT4	1	0	0	0	0	0	0	0	0	0	1	1	0	0	0	0.0333333	0	0	0	0	0	0	0	0	0	0.03125	0.05	0	0	0
FUT5	1	0	0	0	0	0	0	0	1	0	0	1	0	0	0	0.0333333	0	0	0	0	0	0	0	0.0434783	0	0	0.05	0	0	0
FUT8	1	2	1	0	0	1	1	0	2	0	1	0	1	1	0	0.0333333	0.4	0.25	0	0	0.0625	0.0344828	0	0.0869565	0	0.03125	0	0.0714286	0.0454545	0
FUT9	1	1	1	0	0	1	1	0	1	0	1	0	1	1	0	0.0333333	0.2	0.25	0	0	0.0625	0.0344828	0	0.0434783	0	0.03125	0	0.0714286	0.0454545	0
FUZ	1	0	0	0	0	0	0	0	0	0	0	0	0	0	0	0.0333333	0	0	0	0	0	0	0	0	0	0	0	0	0	0
FXR2	1	0	0	0	0	0	0	0	1	0	0	0	0	0	0	0.0333333	0	0	0	0	0	0	0	0.0434783	0	0	0	0	0	0
FXYD5	1	0	0	0	0	0	0	0	1	0	0	1	0	0	0	0.0333333	0	0	0	0	0	0	0	0.0434783	0	0	0.05	0	0	0
GABARAP	1	0	0	0	0	0	0	0	1	0	0	0	0	0	0	0.0333333	0	0	0	0	0	0	0	0.0434783	0	0	0	0	0	0
GABBR1	1	0	0	0	0	1	1	0	0	0	0	0	0	1	0	0.0333333	0	0	0	0	0.0625	0.0344828	0	0	0	0	0	0	0.0454545	0
GABRA2	1	0	0	0	0	0	0	0	1	0	0	1	0	0	0	0.0333333	0	0	0	0	0	0	0	0.0434783	0	0	0.05	0	0	0
GABRA4	1	0	0	0	1	0	1	0	1	0	0	0	1	0	0	0.0333333	0	0	0	0.0769231	0	0.0344828	0	0.0434783	0	0	0	0.0714286	0	0
GABRB2	1	0	0	0	0	0	0	0	0	0	1	0	0	0	0	0.0333333	0	0	0	0	0	0	0	0	0	0.03125	0	0	0	0
GADD45B	1	0	0	0	0	1	1	0	1	0	0	1	0	1	0	0.0333333	0	0	0	0	0.0625	0.0344828	0	0.0434783	0	0	0.05	0	0.0454545	0
GAL3ST2	1	0	0	0	0	0	0	0	1	0	0	0	0	0	0	0.0333333	0	0	0	0	0	0	0	0.0434783	0	0	0	0	0	0
GALNT8	1	0	0	0	0	1	1	0	1	1	0	1	0	0	1	0.0333333	0	0	0	0	0.0625	0.0344828	0	0.0434783	0.0232558	0	0.05	0	0	0.0263158
GALT	1	0	0	0	0	0	0	0	0	0	1	0	0	0	0	0.0333333	0	0	0	0	0	0	0	0	0	0.03125	0	0	0	0
GAS2	1	0	0	0	1	0	1	0	0	0	1	0	1	0	0	0.0333333	0	0	0	0.0769231	0	0.0344828	0	0	0	0.03125	0	0.0714286	0	0
GATA6	1	0	0	0	0	0	0	0	1	0	0	0	0	0	0	0.0333333	0	0	0	0	0	0	0	0.0434783	0	0	0	0	0	0
GATAD2A	1	0	0	0	0	1	1	0	1	0	0	0	0	1	0	0.0333333	0	0	0	0	0.0625	0.0344828	0	0.0434783	0	0	0	0	0.0454545	0
GATM	1	0	0	0	0	0	0	0	0	0	1	1	0	0	0	0.0333333	0	0	0	0	0	0	0	0	0	0.03125	0.05	0	0	0
GATS	1	0	0	0	0	0	0	0	0	0	1	0	0	0	0	0.0333333	0	0	0	0	0	0	0	0	0	0.03125	0	0	0	0
GBAS	1	0	0	0	0	0	0	0	1	0	0	1	0	0	0	0.0333333	0	0	0	0	0	0	0	0.0434783	0	0	0.05	0	0	0
GBE1	1	0	0	0	0	0	0	0	0	0	1	1	0	0	0	0.0333333	0	0	0	0	0	0	0	0	0	0.03125	0.05	0	0	0
GBP3	1	0	0	0	0	0	0	0	1	0	0	1	0	0	0	0.0333333	0	0	0	0	0	0	0	0.0434783	0	0	0.05	0	0	0
GCG	1	0	0	0	0	0	0	0	1	0	0	1	0	0	0	0.0333333	0	0	0	0	0	0	0	0.0434783	0	0	0.05	0	0	0
GCLC	1	0	0	0	1	0	1	0	2	0	0	0	1	0	0	0.0333333	0	0	0	0.0769231	0	0.0344828	0	0.0869565	0	0	0	0.0714286	0	0
GCM2	1	0	0	0	0	0	0	0	1	0	0	1	0	0	0	0.0333333	0	0	0	0	0	0	0	0.0434783	0	0	0.05	0	0	0
GCNT2	1	0	0	0	0	0	0	0	1	0	0	1	0	0	0	0.0333333	0	0	0	0	0	0	0	0.0434783	0	0	0.05	0	0	0
GFRAL	1	0	0	0	0	0	0	0	0	0	0	0	0	0	0	0.0333333	0	0	0	0	0	0	0	0	0	0	0	0	0	0
GGA3	1	0	0	0	0	0	0	0	1	0	0	1	0	0	0	0.0333333	0	0	0	0	0	0	0	0.0434783	0	0	0.05	0	0	0
GIT2	1	0	0	0	0	1	1	0	1	0	0	1	0	1	0	0.0333333	0	0	0	0	0.0625	0.0344828	0	0.0434783	0	0	0.05	0	0.0454545	0
GK5	1	0	0	0	0	0	0	0	1	0	0	0	0	0	0	0.0333333	0	0	0	0	0	0	0	0.0434783	0	0	0	0	0	0
GLG1	1	0	0	0	0	0	0	0	1	0	0	0	0	0	0	0.0333333	0	0	0	0	0	0	0	0.0434783	0	0	0	0	0	0
GLIPR1L1	1	0	0	0	0	0	0	0	0	0	1	1	0	0	0	0.0333333	0	0	0	0	0	0	0	0	0	0.03125	0.05	0	0	0
GMNN	1	0	0	0	0	0	0	0	1	0	0	0	0	0	0	0.0333333	0	0	0	0	0	0	0	0.0434783	0	0	0	0	0	0
GMPS	1	0	0	0	0	0	0	0	0	0	1	1	0	0	0	0.0333333	0	0	0	0	0	0	0	0	0	0.03125	0.05	0	0	0
GNA11	1	0	0	0	0	1	1	0	0	1	1	0	0	1	0	0.0333333	0	0	0	0	0.0625	0.0344828	0	0	0.0232558	0.03125	0	0	0.0454545	0
GNAQ	1	0	0	0	0	0	0	1	0	1	1	0	0	0	1	0.0333333	0	0	0	0	0	0	0.025	0	0.0232558	0.03125	0	0	0	0.0263158
GNB1	1	0	0	1	1	2	3	0	1	0	2	2	1	2	0	0.0333333	0	0	0.5	0.0769231	0.125	0.103448	0	0.0434783	0	0.0625	0.1	0.0714286	0.0909091	0
GNG7	1	0	0	0	0	0	0	0	1	0	0	0	0	0	0	0.0333333	0	0	0	0	0	0	0	0.0434783	0	0	0	0	0	0
GNGT1	1	0	0	0	0	1	1	0	1	0	0	1	0	1	0	0.0333333	0	0	0	0	0.0625	0.0344828	0	0.0434783	0	0	0.05	0	0.0454545	0
GNPDA2	1	0	0	0	0	0	0	0	1	0	0	1	0	0	0	0.0333333	0	0	0	0	0	0	0	0.0434783	0	0	0.05	0	0	0
GOLGA1	1	0	0	0	0	0	0	0	0	0	1	1	0	0	0	0.0333333	0	0	0	0	0	0	0	0	0	0.03125	0.05	0	0	0
GOPC	1	0	0	0	0	0	0	1	1	1	0	1	0	0	1	0.0333333	0	0	0	0	0	0	0.025	0.0434783	0.0232558	0	0.05	0	0	0.0263158
GPC6	1	0	0	0	0	1	1	2	0	1	3	0	0	1	2	0.0333333	0	0	0	0	0.0625	0.0344828	0.05	0	0.0232558	0.09375	0	0	0.0454545	0.0526316
GPD2	1	0	0	0	0	0	0	0	0	0	1	1	0	0	0	0.0333333	0	0	0	0	0	0	0	0	0	0.03125	0.05	0	0	0
GPHN	1	0	0	0	0	2	2	1	1	2	0	1	0	2	1	0.0333333	0	0	0	0	0.125	0.0689655	0.025	0.0434783	0.0465116	0	0.05	0	0.0909091	0.0263158
GPR107	1	0	0	0	0	0	0	0	1	0	0	0	0	0	0	0.0333333	0	0	0	0	0	0	0	0.0434783	0	0	0	0	0	0
GPR126	1	0	0	0	0	1	1	0	0	0	1	1	0	1	0	0.0333333	0	0	0	0	0.0625	0.0344828	0	0	0	0.03125	0.05	0	0.0454545	0
GPR158	1	0	0	0	0	0	0	0	1	0	0	1	0	0	0	0.0333333	0	0	0	0	0	0	0	0.0434783	0	0	0.05	0	0	0
GPSM1	1	0	0	0	0	0	0	0	0	0	1	1	0	0	0	0.0333333	0	0	0	0	0	0	0	0	0	0.03125	0.05	0	0	0
GRAMD1B	1	0	0	0	0	0	0	0	1	0	0	1	0	0	0	0.0333333	0	0	0	0	0	0	0	0.0434783	0	0	0.05	0	0	0
GRB10	1	0	0	0	0	1	1	0	0	0	1	1	0	1	0	0.0333333	0	0	0	0	0.0625	0.0344828	0	0	0	0.03125	0.05	0	0.0454545	0
GRHL2	1	0	0	0	0	2	2	0	0	1	2	1	0	2	0	0.0333333	0	0	0	0	0.125	0.0689655	0	0	0.0232558	0.0625	0.05	0	0.0909091	0
GRIA2	1	0	0	0	0	0	0	0	1	0	0	1	0	0	0	0.0333333	0	0	0	0	0	0	0	0.0434783	0	0	0.05	0	0	0
GRIA4	1	0	0	0	0	1	1	1	1	1	1	1	0	2	0	0.0333333	0	0	0	0	0.0625	0.0344828	0.025	0.0434783	0.0232558	0.03125	0.05	0	0.0909091	0
GRIK1	1	0	0	0	0	0	0	0	1	0	0	0	0	0	0	0.0333333	0	0	0	0	0	0	0	0.0434783	0	0	0	0	0	0
GRIK4	1	0	1	0	0	0	0	0	1	0	1	1	0	1	0	0.0333333	0	0.25	0	0	0	0	0	0.0434783	0	0.03125	0.05	0	0.0454545	0
GRIK5	1	0	0	0	1	1	2	0	1	0	1	1	1	1	0	0.0333333	0	0	0	0.0769231	0.0625	0.0689655	0	0.0434783	0	0.03125	0.05	0.0714286	0.0454545	0
GRIN2A	1	0	0	0	1	0	1	0	0	0	1	1	1	0	0	0.0333333	0	0	0	0.0769231	0	0.0344828	0	0	0	0.03125	0.05	0.0714286	0	0
GRIN3B	1	0	0	0	0	1	1	0	0	0	2	1	0	1	0	0.0333333	0	0	0	0	0.0625	0.0344828	0	0	0	0.0625	0.05	0	0.0454545	0
GRIPAP1	1	0	0	0	0	0	0	0	1	0	0	0	0	0	0	0.0333333	0	0	0	0	0	0	0	0.0434783	0	0	0	0	0	0
GRK4	1	0	0	0	0	0	0	0	1	0	0	1	0	0	0	0.0333333	0	0	0	0	0	0	0	0.0434783	0	0	0.05	0	0	0
GRM4	1	0	0	0	0	0	0	0	1	0	0	1	0	0	0	0.0333333	0	0	0	0	0	0	0	0.0434783	0	0	0.05	0	0	0
GRM6	1	0	0	0	0	0	0	0	1	0	0	0	0	0	0	0.0333333	0	0	0	0	0	0	0	0.0434783	0	0	0	0	0	0
GRM7	1	1	0	0	1	0	1	0	1	2	1	1	1	1	0	0.0333333	0.2	0	0	0.0769231	0	0.0344828	0	0.0434783	0.0465116	0.03125	0.05	0.0714286	0.0454545	0
GRM8	1	0	0	0	1	2	3	0	1	1	1	0	1	2	0	0.0333333	0	0	0	0.0769231	0.125	0.103448	0	0.0434783	0.0232558	0.03125	0	0.0714286	0.0909091	0
GRN	1	0	0	0	0	0	0	0	1	0	0	1	0	0	0	0.0333333	0	0	0	0	0	0	0	0.0434783	0	0	0.05	0	0	0
GRXCR1	1	0	0	0	0	0	0	0	1	0	0	1	0	0	0	0.0333333	0	0	0	0	0	0	0	0.0434783	0	0	0.05	0	0	0
GSE1	1	0	0	0	0	0	0	0	0	0	1	1	0	0	0	0.0333333	0	0	0	0	0	0	0	0	0	0.03125	0.05	0	0	0
GSK3A	1	0	0	0	0	1	1	0	1	0	0	1	0	1	0	0.0333333	0	0	0	0	0.0625	0.0344828	0	0.0434783	0	0	0.05	0	0.0454545	0
GSK3B	1	1	1	0	0	0	0	0	1	0	1	1	0	1	0	0.0333333	0.2	0.25	0	0	0	0	0	0.0434783	0	0.03125	0.05	0	0.0454545	0
GSS	1	1	1	0	0	0	0	0	0	0	2	0	1	0	0	0.0333333	0.2	0.25	0	0	0	0	0	0	0	0.0625	0	0.0714286	0	0
GTDC1	1	0	0	0	1	0	1	0	1	0	1	1	1	0	0	0.0333333	0	0	0	0.0769231	0	0.0344828	0	0.0434783	0	0.03125	0.05	0.0714286	0	0
GTPBP10	1	0	0	0	0	0	0	0	0	0	1	1	0	0	0	0.0333333	0	0	0	0	0	0	0	0	0	0.03125	0.05	0	0	0
GTPBP6	1	0	0	0	0	0	0	0	0	0	1	0	0	0	0	0.0333333	0	0	0	0	0	0	0	0	0	0.03125	0	0	0	0
GUCY2C	1	0	0	0	0	0	0	0	0	0	1	0	0	0	0	0.0333333	0	0	0	0	0	0	0	0	0	0.03125	0	0	0	0
HAPLN1	1	0	0	0	0	0	0	0	0	0	0	1	0	0	0	0.0333333	0	0	0	0	0	0	0	0	0	0	0.05	0	0	0
HAPLN4	1	0	0	0	0	0	0	0	1	0	0	1	0	0	0	0.0333333	0	0	0	0	0	0	0	0.0434783	0	0	0.05	0	0	0
HARBI1	1	0	0	0	0	0	0	0	1	0	0	0	0	0	0	0.0333333	0	0	0	0	0	0	0	0.0434783	0	0	0	0	0	0
HAUS5	1	0	0	0	0	0	0	0	1	0	0	1	0	0	0	0.0333333	0	0	0	0	0	0	0	0.0434783	0	0	0.05	0	0	0
HAUS6	1	0	0	0	0	0	0	0	0	0	0	0	0	0	0	0.0333333	0	0	0	0	0	0	0	0	0	0	0	0	0	0
HBM	1	0	0	0	0	0	0	0	1	0	0	1	0	0	0	0.0333333	0	0	0	0	0	0	0	0.0434783	0	0	0.05	0	0	0
HBP1	1	0	0	0	0	0	0	0	1	0	0	1	0	0	0	0.0333333	0	0	0	0	0	0	0	0.0434783	0	0	0.05	0	0	0
HBS1L	1	0	0	0	0	0	0	0	1	0	0	1	0	0	0	0.0333333	0	0	0	0	0	0	0	0.0434783	0	0	0.05	0	0	0
HCRTR2	1	0	0	0	0	0	0	0	0	0	0	0	0	0	0	0.0333333	0	0	0	0	0	0	0	0	0	0	0	0	0	0
HDAC2	1	0	0	0	0	1	1	0	1	0	0	1	0	1	0	0.0333333	0	0	0	0	0.0625	0.0344828	0	0.0434783	0	0	0.05	0	0.0454545	0
HDAC3	1	0	0	0	0	0	0	0	0	0	1	1	0	0	0	0.0333333	0	0	0	0	0	0	0	0	0	0.03125	0.05	0	0	0
HDAC4	1	0	0	0	0	0	0	0	1	0	0	1	0	0	0	0.0333333	0	0	0	0	0	0	0	0.0434783	0	0	0.05	0	0	0
HEATR5B	1	0	0	0	0	0	0	0	1	0	0	0	0	0	0	0.0333333	0	0	0	0	0	0	0	0.0434783	0	0	0	0	0	0
HECTD1	1	0	0	0	0	0	0	0	0	0	1	1	0	0	0	0.0333333	0	0	0	0	0	0	0	0	0	0.03125	0.05	0	0	0
HECW2	1	0	0	0	0	1	1	0	0	0	0	1	0	1	0	0.0333333	0	0	0	0	0.0625	0.0344828	0	0	0	0	0.05	0	0.0454545	0
HELLS	1	0	0	0	0	0	0	0	0	0	1	1	0	0	0	0.0333333	0	0	0	0	0	0	0	0	0	0.03125	0.05	0	0	0
HELQ	1	0	0	0	0	0	0	0	0	0	1	0	0	0	0	0.0333333	0	0	0	0	0	0	0	0	0	0.03125	0	0	0	0
HIAT1	1	0	0	0	0	0	0	0	0	0	0	0	0	0	0	0.0333333	0	0	0	0	0	0	0	0	0	0	0	0	0	0
HIATL2	1	0	0	0	0	1	1	0	1	1	0	0	0	1	0	0.0333333	0	0	0	0	0.0625	0.0344828	0	0.0434783	0.0232558	0	0	0	0.0454545	0
HIP1	1	0	0	0	0	0	0	0	1	0	0	1	0	0	0	0.0333333	0	0	0	0	0	0	0	0.0434783	0	0	0.05	0	0	0
HIST1H1D	1	0	0	0	0	0	0	0	1	0	0	0	0	0	0	0.0333333	0	0	0	0	0	0	0	0.0434783	0	0	0	0	0	0
HIST1H2AC	1	0	0	0	0	1	1	0	1	0	0	1	0	1	0	0.0333333	0	0	0	0	0.0625	0.0344828	0	0.0434783	0	0	0.05	0	0.0454545	0
HIST1H3D	1	0	0	0	0	0	0	1	1	0	1	0	0	0	1	0.0333333	0	0	0	0	0	0	0.025	0.0434783	0	0.03125	0	0	0	0.0263158
HIST2H2AC	1	0	0	0	0	0	0	0	0	0	1	1	0	0	0	0.0333333	0	0	0	0	0	0	0	0	0	0.03125	0.05	0	0	0
HIVEP2	1	0	0	0	0	0	0	1	1	1	0	0	0	0	1	0.0333333	0	0	0	0	0	0	0.025	0.0434783	0.0232558	0	0	0	0	0.0263158
HIVEP3	1	0	0	0	0	1	1	0	1	0	0	1	0	1	0	0.0333333	0	0	0	0	0.0625	0.0344828	0	0.0434783	0	0	0.05	0	0.0454545	0
HLA-A	1	0	0	0	0	0	0	0	1	0	0	1	0	0	0	0.0333333	0	0	0	0	0	0	0	0.0434783	0	0	0.05	0	0	0
HLA-B	1	0	0	0	1	0	1	0	1	0	0	0	1	0	0	0.0333333	0	0	0	0.0769231	0	0.0344828	0	0.0434783	0	0	0	0.0714286	0	0
HLA-C	1	0	0	0	0	0	0	0	1	0	0	0	0	0	0	0.0333333	0	0	0	0	0	0	0	0.0434783	0	0	0	0	0	0
HLA-DRB1	1	0	0	0	1	0	1	0	1	0	1	1	1	0	0	0.0333333	0	0	0	0.0769231	0	0.0344828	0	0.0434783	0	0.03125	0.05	0.0714286	0	0
HLA-DRB5	1	0	0	0	1	0	1	0	1	0	1	1	1	0	0	0.0333333	0	0	0	0.0769231	0	0.0344828	0	0.0434783	0	0.03125	0.05	0.0714286	0	0
HMGN5	1	0	0	0	0	0	0	0	0	0	1	0	0	0	0	0.0333333	0	0	0	0	0	0	0	0	0	0.03125	0	0	0	0
HNF1B	1	0	0	0	0	0	0	0	1	0	0	1	0	0	0	0.0333333	0	0	0	0	0	0	0	0.0434783	0	0	0.05	0	0	0
HNF4G	1	0	0	0	0	0	0	0	1	0	0	1	0	0	0	0.0333333	0	0	0	0	0	0	0	0.0434783	0	0	0.05	0	0	0
HNRNPLL	1	0	0	0	0	0	0	0	0	0	1	1	0	0	0	0.0333333	0	0	0	0	0	0	0	0	0	0.03125	0.05	0	0	0
HOXB3	1	0	0	0	0	0	0	0	1	0	0	1	0	0	0	0.0333333	0	0	0	0	0	0	0	0.0434783	0	0	0.05	0	0	0
HOXB6	1	0	0	0	0	0	0	0	1	0	0	1	0	0	0	0.0333333	0	0	0	0	0	0	0	0.0434783	0	0	0.05	0	0	0
HPS1	1	0	0	0	0	0	0	0	0	0	1	0	0	0	0	0.0333333	0	0	0	0	0	0	0	0	0	0.03125	0	0	0	0
HPX	1	0	0	0	0	0	0	0	1	0	0	1	0	0	0	0.0333333	0	0	0	0	0	0	0	0.0434783	0	0	0.05	0	0	0
HRSP12	1	0	0	0	0	0	0	0	1	0	0	1	0	0	0	0.0333333	0	0	0	0	0	0	0	0.0434783	0	0	0.05	0	0	0
HS3ST3A1	1	0	0	0	0	0	0	0	1	0	0	1	0	0	0	0.0333333	0	0	0	0	0	0	0	0.0434783	0	0	0.05	0	0	0
HS6ST1	1	0	0	0	0	0	0	0	1	0	0	1	0	0	0	0.0333333	0	0	0	0	0	0	0	0.0434783	0	0	0.05	0	0	0
HS6ST3	1	0	0	0	0	0	0	0	0	0	1	1	0	0	0	0.0333333	0	0	0	0	0	0	0	0	0	0.03125	0.05	0	0	0
HSCB	1	0	0	0	0	1	1	0	0	0	1	1	0	1	0	0.0333333	0	0	0	0	0.0625	0.0344828	0	0	0	0.03125	0.05	0	0.0454545	0
HSD17B12	1	0	0	0	0	0	0	0	1	0	0	1	0	0	0	0.0333333	0	0	0	0	0	0	0	0.0434783	0	0	0.05	0	0	0
HSH2D	1	0	0	0	0	0	0	0	0	0	1	1	0	0	0	0.0333333	0	0	0	0	0	0	0	0	0	0.03125	0.05	0	0	0
HTR1E	1	0	0	0	0	0	0	0	0	0	1	1	0	0	0	0.0333333	0	0	0	0	0	0	0	0	0	0.03125	0.05	0	0	0
HTR2C	1	0	0	0	1	0	1	0	1	0	1	0	1	0	0	0.0333333	0	0	0	0.0769231	0	0.0344828	0	0.0434783	0	0.03125	0	0.0714286	0	0
HTR4	1	0	0	0	0	0	0	0	0	0	1	0	0	0	0	0.0333333	0	0	0	0	0	0	0	0	0	0.03125	0	0	0	0
IARS	1	0	0	0	0	1	1	0	1	0	0	0	0	1	0	0.0333333	0	0	0	0	0.0625	0.0344828	0	0.0434783	0	0	0	0	0.0454545	0
IFI35	1	0	0	0	0	0	0	0	1	0	0	0	0	0	0	0.0333333	0	0	0	0	0	0	0	0.0434783	0	0	0	0	0	0
IFT43	1	0	0	0	0	0	0	0	0	0	1	0	0	0	0	0.0333333	0	0	0	0	0	0	0	0	0	0.03125	0	0	0	0
IGFBP4	1	0	0	0	0	1	1	0	1	1	0	0	0	1	0	0.0333333	0	0	0	0	0.0625	0.0344828	0	0.0434783	0.0232558	0	0	0	0.0454545	0
IGH_locus7	1	0	0	0	0	0	0	0	1	0	0	0	0	0	0	0.0333333	0	0	0	0	0	0	0	0.0434783	0	0	0	0	0	0
IGSF10	1	0	0	0	0	0	0	0	1	0	0	1	0	0	0	0.0333333	0	0	0	0	0	0	0	0.0434783	0	0	0.05	0	0	0
IGSF11	1	0	0	0	0	0	0	2	0	2	1	1	0	1	1	0.0333333	0	0	0	0	0	0	0.05	0	0.0465116	0.03125	0.05	0	0.0454545	0.0263158
IGSF21	1	0	0	0	0	1	1	0	1	0	0	0	0	1	0	0.0333333	0	0	0	0	0.0625	0.0344828	0	0.0434783	0	0	0	0	0.0454545	0
IKBKAP	1	0	0	0	0	0	0	0	0	0	1	1	0	0	0	0.0333333	0	0	0	0	0	0	0	0	0	0.03125	0.05	0	0	0
IKZF3	1	0	0	0	0	2	2	0	1	1	0	0	0	2	0	0.0333333	0	0	0	0	0.125	0.0689655	0	0.0434783	0.0232558	0	0	0	0.0909091	0
IL10RA	1	0	0	0	0	0	0	0	1	0	0	0	0	0	0	0.0333333	0	0	0	0	0	0	0	0.0434783	0	0	0	0	0	0
IL1R1	1	0	0	0	1	0	1	0	0	0	1	0	1	0	0	0.0333333	0	0	0	0.0769231	0	0.0344828	0	0	0	0.03125	0	0.0714286	0	0
IL1RAPL1	1	1	0	0	0	3	3	1	0	5	1	0	0	3	1	0.0333333	0.2	0	0	0	0.1875	0.103448	0.025	0	0.116279	0.03125	0	0	0.136364	0.0263158
IL4I1	1	0	0	0	0	1	1	0	1	0	1	1	0	1	0	0.0333333	0	0	0	0	0.0625	0.0344828	0	0.0434783	0	0.03125	0.05	0	0.0454545	0
IL7	1	0	0	0	0	0	0	0	1	0	0	0	0	0	0	0.0333333	0	0	0	0	0	0	0	0.0434783	0	0	0	0	0	0
ILF3	1	0	0	0	0	0	0	0	1	0	0	0	0	0	0	0.0333333	0	0	0	0	0	0	0	0.0434783	0	0	0	0	0	0
IMMP1L	1	0	0	0	0	0	0	0	1	0	0	0	0	0	0	0.0333333	0	0	0	0	0	0	0	0.0434783	0	0	0	0	0	0
INO80D	1	0	0	0	0	0	0	0	1	0	0	1	0	0	0	0.0333333	0	0	0	0	0	0	0	0.0434783	0	0	0.05	0	0	0
INPP4A	1	0	0	0	0	0	0	0	0	0	0	0	0	0	0	0.0333333	0	0	0	0	0	0	0	0	0	0	0	0	0	0
INPP5D	1	0	0	0	0	0	0	0	0	0	1	1	0	0	0	0.0333333	0	0	0	0	0	0	0	0	0	0.03125	0.05	0	0	0
INS-IGF2	1	0	0	0	0	0	0	0	1	0	0	1	0	0	0	0.0333333	0	0	0	0	0	0	0	0.0434783	0	0	0.05	0	0	0
INSL3	1	0	0	0	0	1	1	0	0	1	1	0	0	1	0	0.0333333	0	0	0	0	0.0625	0.0344828	0	0	0.0232558	0.03125	0	0	0.0454545	0
IPMK	1	0	0	0	0	0	0	0	0	0	1	1	0	0	0	0.0333333	0	0	0	0	0	0	0	0	0	0.03125	0.05	0	0	0
IPPK	1	0	0	0	0	0	0	0	1	0	0	0	0	0	0	0.0333333	0	0	0	0	0	0	0	0.0434783	0	0	0	0	0	0
IQCA1	1	0	0	0	0	0	0	0	1	0	0	0	0	0	0	0.0333333	0	0	0	0	0	0	0	0.0434783	0	0	0	0	0	0
IQSEC1	1	0	0	0	0	1	1	0	1	0	0	1	0	1	0	0.0333333	0	0	0	0	0.0625	0.0344828	0	0.0434783	0	0	0.05	0	0.0454545	0
IRAK3	1	0	0	0	0	0	0	0	1	0	0	0	0	0	0	0.0333333	0	0	0	0	0	0	0	0.0434783	0	0	0	0	0	0
IRF2BP2	1	0	0	0	0	1	1	0	1	0	0	0	0	1	0	0.0333333	0	0	0	0	0.0625	0.0344828	0	0.0434783	0	0	0	0	0.0454545	0
ISY1	1	0	0	0	0	0	0	0	1	0	0	1	0	0	0	0.0333333	0	0	0	0	0	0	0	0.0434783	0	0	0.05	0	0	0
ISY1-RAB43	1	0	0	0	0	1	1	0	1	0	0	1	0	1	0	0.0333333	0	0	0	0	0.0625	0.0344828	0	0.0434783	0	0	0.05	0	0.0454545	0
ITFG1	1	0	0	0	0	0	0	0	1	0	0	1	0	0	0	0.0333333	0	0	0	0	0	0	0	0.0434783	0	0	0.05	0	0	0
ITGA5	1	0	0	0	0	0	0	0	1	0	0	1	0	0	0	0.0333333	0	0	0	0	0	0	0	0.0434783	0	0	0.05	0	0	0
ITGAX	1	0	0	0	0	0	0	0	1	0	0	1	0	0	0	0.0333333	0	0	0	0	0	0	0	0.0434783	0	0	0.05	0	0	0
IYD	1	0	0	0	0	0	0	0	1	0	0	0	0	0	0	0.0333333	0	0	0	0	0	0	0	0.0434783	0	0	0	0	0	0
JAKMIP1	1	0	0	0	0	0	0	0	1	0	0	0	0	0	0	0.0333333	0	0	0	0	0	0	0	0.0434783	0	0	0	0	0	0
JARID2	1	1	1	0	0	0	0	2	1	1	2	0	1	0	2	0.0333333	0.2	0.25	0	0	0	0	0.05	0.0434783	0.0232558	0.0625	0	0.0714286	0	0.0526316
KANK1	1	0	0	0	0	1	1	0	1	0	0	1	0	1	0	0.0333333	0	0	0	0	0.0625	0.0344828	0	0.0434783	0	0	0.05	0	0.0454545	0
KAT2B	1	0	0	0	0	0	0	0	1	0	0	1	0	0	0	0.0333333	0	0	0	0	0	0	0	0.0434783	0	0	0.05	0	0	0
KB-1507C5.2	1	1	1	0	0	0	0	0	1	0	1	1	1	0	0	0.0333333	0.2	0.25	0	0	0	0	0	0.0434783	0	0.03125	0.05	0.0714286	0	0
KCNAB1	1	0	0	0	1	0	1	0	1	0	1	0	1	0	0	0.0333333	0	0	0	0.0769231	0	0.0344828	0	0.0434783	0	0.03125	0	0.0714286	0	0
KCNAB2	1	0	0	0	0	0	0	0	0	0	0	1	0	0	0	0.0333333	0	0	0	0	0	0	0	0	0	0	0.05	0	0	0
KCND2	1	1	1	0	0	0	0	1	1	1	0	0	0	1	1	0.0333333	0.2	0.25	0	0	0	0	0.025	0.0434783	0.0232558	0	0	0	0.0454545	0.0263158
KCNH1	1	0	0	0	0	1	1	0	1	1	0	1	0	1	0	0.0333333	0	0	0	0	0.0625	0.0344828	0	0.0434783	0.0232558	0	0.05	0	0.0454545	0
KCNK15	1	0	0	0	0	0	0	0	1	0	0	0	0	0	0	0.0333333	0	0	0	0	0	0	0	0.0434783	0	0	0	0	0	0
KCNMA1	1	0	0	0	0	1	1	0	1	0	0	1	0	1	0	0.0333333	0	0	0	0	0.0625	0.0344828	0	0.0434783	0	0	0.05	0	0.0454545	0
KCNN2	1	0	0	0	0	0	0	0	1	0	0	0	0	0	0	0.0333333	0	0	0	0	0	0	0	0.0434783	0	0	0	0	0	0
KCNQ5	1	0	0	0	0	0	0	0	1	0	0	1	0	0	0	0.0333333	0	0	0	0	0	0	0	0.0434783	0	0	0.05	0	0	0
KCNS2	1	0	0	0	0	0	0	0	0	0	1	0	0	0	0	0.0333333	0	0	0	0	0	0	0	0	0	0.03125	0	0	0	0
KCNT1	1	0	0	0	0	1	1	0	1	1	0	1	0	1	0	0.0333333	0	0	0	0	0.0625	0.0344828	0	0.0434783	0.0232558	0	0.05	0	0.0454545	0
KCTD8	1	0	0	0	0	1	1	0	1	1	0	1	0	1	0	0.0333333	0	0	0	0	0.0625	0.0344828	0	0.0434783	0.0232558	0	0.05	0	0.0454545	0
KDM4B	1	1	1	0	0	1	1	0	1	1	0	1	0	2	0	0.0333333	0.2	0.25	0	0	0.0625	0.0344828	0	0.0434783	0.0232558	0	0.05	0	0.0909091	0
KEAP1	1	0	0	0	0	0	0	0	0	0	0	0	0	0	0	0.0333333	0	0	0	0	0	0	0	0	0	0	0	0	0	0
KIAA0020	1	0	0	0	1	0	1	0	1	0	1	0	1	0	0	0.0333333	0	0	0	0.0769231	0	0.0344828	0	0.0434783	0	0.03125	0	0.0714286	0	0
KIAA0040	1	0	0	0	0	0	0	0	1	0	0	0	0	0	0	0.0333333	0	0	0	0	0	0	0	0.0434783	0	0	0	0	0	0
KIAA0125	1	0	0	0	0	0	0	0	1	0	0	1	0	0	0	0.0333333	0	0	0	0	0	0	0	0.0434783	0	0	0.05	0	0	0
KIAA0196	1	0	0	0	0	0	0	0	0	0	1	1	0	0	0	0.0333333	0	0	0	0	0	0	0	0	0	0.03125	0.05	0	0	0
KIAA0226L	1	0	0	0	0	0	0	0	1	0	0	1	0	0	0	0.0333333	0	0	0	0	0	0	0	0.0434783	0	0	0.05	0	0	0
KIAA0825	1	0	0	0	0	1	1	0	1	0	0	1	0	1	0	0.0333333	0	0	0	0	0.0625	0.0344828	0	0.0434783	0	0	0.05	0	0.0454545	0
KIAA1211	1	0	0	0	0	0	0	0	1	0	0	0	0	0	0	0.0333333	0	0	0	0	0	0	0	0.0434783	0	0	0	0	0	0
KIAA1328	1	0	0	0	0	0	0	0	0	0	1	0	0	0	0	0.0333333	0	0	0	0	0	0	0	0	0	0.03125	0	0	0	0
KIAA1432	1	0	0	0	0	0	0	0	1	0	0	1	0	0	0	0.0333333	0	0	0	0	0	0	0	0.0434783	0	0	0.05	0	0	0
KIAA1524	1	0	0	0	0	0	0	0	1	0	0	1	0	0	0	0.0333333	0	0	0	0	0	0	0	0.0434783	0	0	0.05	0	0	0
KIAA1586	1	0	0	0	0	0	0	0	0	0	1	0	0	0	0	0.0333333	0	0	0	0	0	0	0	0	0	0.03125	0	0	0	0
KIAA1671	1	0	0	0	0	0	0	0	1	0	0	1	0	0	0	0.0333333	0	0	0	0	0	0	0	0.0434783	0	0	0.05	0	0	0
KIF21A	1	0	0	0	0	0	0	0	1	0	0	0	0	0	0	0.0333333	0	0	0	0	0	0	0	0.0434783	0	0	0	0	0	0
KLF13	1	0	0	0	0	0	0	0	0	0	0	1	0	0	0	0.0333333	0	0	0	0	0	0	0	0	0	0	0.05	0	0	0
KLHL1	1	0	0	0	0	1	1	1	0	1	1	0	0	1	1	0.0333333	0	0	0	0	0.0625	0.0344828	0.025	0	0.0232558	0.03125	0	0	0.0454545	0.0263158
KLHL32	1	0	0	0	0	0	0	0	1	0	0	1	0	0	0	0.0333333	0	0	0	0	0	0	0	0.0434783	0	0	0.05	0	0	0
KLHL4	1	0	0	0	0	0	0	0	1	0	0	1	0	0	0	0.0333333	0	0	0	0	0	0	0	0.0434783	0	0	0.05	0	0	0
KLHL5	1	0	0	0	0	0	0	0	1	0	0	1	0	0	0	0.0333333	0	0	0	0	0	0	0	0.0434783	0	0	0.05	0	0	0
KMT2D	1	0	0	0	0	3	3	0	0	2	1	1	0	2	1	0.0333333	0	0	0	0	0.1875	0.103448	0	0	0.0465116	0.03125	0.05	0	0.0909091	0.0263158
KPNA1	1	0	0	0	0	0	0	0	0	0	1	0	0	0	0	0.0333333	0	0	0	0	0	0	0	0	0	0.03125	0	0	0	0
KPNB1	1	0	0	0	0	0	0	0	1	0	0	0	0	0	0	0.0333333	0	0	0	0	0	0	0	0.0434783	0	0	0	0	0	0
KREMEN1	1	0	0	0	0	0	0	0	0	0	1	1	0	0	0	0.0333333	0	0	0	0	0	0	0	0	0	0.03125	0.05	0	0	0
KSR1	1	0	0	0	0	0	0	0	1	0	0	0	0	0	0	0.0333333	0	0	0	0	0	0	0	0.0434783	0	0	0	0	0	0
LAMA1	1	0	0	0	0	0	0	0	1	0	0	0	0	0	0	0.0333333	0	0	0	0	0	0	0	0.0434783	0	0	0	0	0	0
LAMP1	1	0	0	0	0	0	0	0	0	0	1	1	0	0	0	0.0333333	0	0	0	0	0	0	0	0	0	0.03125	0.05	0	0	0
LAMTOR3	1	0	0	0	0	0	0	0	1	0	0	1	0	0	0	0.0333333	0	0	0	0	0	0	0	0.0434783	0	0	0.05	0	0	0
LAPTM5	1	0	0	0	0	1	1	1	1	0	2	1	0	1	1	0.0333333	0	0	0	0	0.0625	0.0344828	0.025	0.0434783	0	0.0625	0.05	0	0.0454545	0.0263158
LARP4B	1	0	0	0	0	0	0	0	0	0	0	0	0	0	0	0.0333333	0	0	0	0	0	0	0	0	0	0	0	0	0	0
LASP1	1	0	0	0	0	1	1	0	1	0	0	0	0	1	0	0.0333333	0	0	0	0	0.0625	0.0344828	0	0.0434783	0	0	0	0	0.0454545	0
LCOR	1	0	0	0	0	1	1	0	1	1	0	1	0	1	0	0.0333333	0	0	0	0	0.0625	0.0344828	0	0.0434783	0.0232558	0	0.05	0	0.0454545	0
LCP1	1	0	0	0	0	0	0	0	1	0	0	1	0	0	0	0.0333333	0	0	0	0	0	0	0	0.0434783	0	0	0.05	0	0	0
LEKR1	1	1	1	0	0	0	0	0	1	0	1	1	1	0	0	0.0333333	0.2	0.25	0	0	0	0	0	0.0434783	0	0.03125	0.05	0.0714286	0	0
LGR5	1	0	0	0	0	0	0	0	1	0	0	1	0	0	0	0.0333333	0	0	0	0	0	0	0	0.0434783	0	0	0.05	0	0	0
LHFPL1	1	0	0	0	0	0	0	0	1	0	0	0	0	0	0	0.0333333	0	0	0	0	0	0	0	0.0434783	0	0	0	0	0	0
LHPP	1	1	1	0	0	1	1	0	0	1	1	0	0	3	0	0.0333333	0.2	0.25	0	0	0.0625	0.0344828	0	0	0.0232558	0.03125	0	0	0.136364	0
LIMCH1	1	0	0	0	1	0	1	0	1	0	1	1	1	0	0	0.0333333	0	0	0	0.0769231	0	0.0344828	0	0.0434783	0	0.03125	0.05	0.0714286	0	0
LINGO2	1	0	0	0	1	0	1	1	1	0	2	1	1	0	1	0.0333333	0	0	0	0.0769231	0	0.0344828	0.025	0.0434783	0	0.0625	0.05	0.0714286	0	0.0263158
LMOD2	1	0	0	0	0	0	0	0	0	0	0	1	0	0	0	0.0333333	0	0	0	0	0	0	0	0	0	0	0.05	0	0	0
LONP2	1	0	0	0	1	1	2	0	1	0	0	0	1	1	0	0.0333333	0	0	0	0.0769231	0.0625	0.0689655	0	0.0434783	0	0	0	0.0714286	0.0454545	0
LPCAT1	1	0	0	0	1	0	1	0	1	0	1	0	1	0	0	0.0333333	0	0	0	0.0769231	0	0.0344828	0	0.0434783	0	0.03125	0	0.0714286	0	0
LPHN3	1	0	0	0	2	0	2	0	1	0	1	0	2	0	0	0.0333333	0	0	0	0.153846	0	0.0689655	0	0.0434783	0	0.03125	0	0.142857	0	0
LPPR3	1	0	0	0	0	0	0	0	1	0	0	0	0	0	0	0.0333333	0	0	0	0	0	0	0	0.0434783	0	0	0	0	0	0
LRAT	1	0	0	0	0	0	0	1	0	0	2	1	0	1	0	0.0333333	0	0	0	0	0	0	0.025	0	0	0.0625	0.05	0	0.0454545	0
LRFN5	1	0	0	0	0	1	1	0	0	0	1	1	0	1	0	0.0333333	0	0	0	0	0.0625	0.0344828	0	0	0	0.03125	0.05	0	0.0454545	0
LRIF1	1	0	0	0	0	0	0	0	1	0	0	1	0	0	0	0.0333333	0	0	0	0	0	0	0	0.0434783	0	0	0.05	0	0	0
LRPPRC	1	0	0	0	0	0	0	0	1	0	0	1	0	0	0	0.0333333	0	0	0	0	0	0	0	0.0434783	0	0	0.05	0	0	0
LRRC16A	1	0	0	0	0	0	0	0	1	0	0	1	0	0	0	0.0333333	0	0	0	0	0	0	0	0.0434783	0	0	0.05	0	0	0
LRRC41	1	0	0	0	0	0	0	0	1	0	0	0	0	0	0	0.0333333	0	0	0	0	0	0	0	0.0434783	0	0	0	0	0	0
LRRC7	1	0	0	0	0	0	0	2	1	2	0	1	0	0	2	0.0333333	0	0	0	0	0	0	0.05	0.0434783	0.0465116	0	0.05	0	0	0.0526316
LRRC72	1	0	0	0	0	0	0	0	1	0	0	1	0	0	0	0.0333333	0	0	0	0	0	0	0	0.0434783	0	0	0.05	0	0	0
LSAMP	1	0	0	0	2	3	5	2	1	1	5	0	2	4	1	0.0333333	0	0	0	0.153846	0.1875	0.172414	0.05	0.0434783	0.0232558	0.15625	0	0.142857	0.181818	0.0263158
LSM12	1	0	0	0	0	1	1	0	0	1	1	1	0	1	0	0.0333333	0	0	0	0	0.0625	0.0344828	0	0	0.0232558	0.03125	0.05	0	0.0454545	0
LTA	1	0	0	0	0	0	0	0	0	0	1	1	0	0	0	0.0333333	0	0	0	0	0	0	0	0	0	0.03125	0.05	0	0	0
LY6G6C	1	0	0	0	0	0	0	0	1	0	0	1	0	0	0	0.0333333	0	0	0	0	0	0	0	0.0434783	0	0	0.05	0	0	0
MACC1	1	0	0	0	0	0	0	0	1	0	0	1	0	0	0	0.0333333	0	0	0	0	0	0	0	0.0434783	0	0	0.05	0	0	0
MADCAM1	1	0	0	0	0	0	0	0	1	0	0	1	0	0	0	0.0333333	0	0	0	0	0	0	0	0.0434783	0	0	0.05	0	0	0
MAFG	1	0	0	0	0	0	0	0	1	0	0	0	0	0	0	0.0333333	0	0	0	0	0	0	0	0.0434783	0	0	0	0	0	0
MAGI1	1	1	1	0	0	1	1	0	1	0	1	1	0	2	0	0.0333333	0.2	0.25	0	0	0.0625	0.0344828	0	0.0434783	0	0.03125	0.05	0	0.0909091	0
MAGI3	1	0	0	0	0	0	0	0	1	0	0	0	0	0	0	0.0333333	0	0	0	0	0	0	0	0.0434783	0	0	0	0	0	0
MAN2A1	1	0	0	0	0	0	0	0	1	0	0	1	0	0	0	0.0333333	0	0	0	0	0	0	0	0.0434783	0	0	0.05	0	0	0
MAN2B1	1	0	0	0	1	0	1	0	2	0	0	0	1	0	0	0.0333333	0	0	0	0.0769231	0	0.0344828	0	0.0869565	0	0	0	0.0714286	0	0
MANSC1	1	0	0	0	0	0	0	0	1	0	0	1	0	0	0	0.0333333	0	0	0	0	0	0	0	0.0434783	0	0	0.05	0	0	0
MAP1LC3B	1	0	0	0	0	0	0	0	0	0	0	1	0	0	0	0.0333333	0	0	0	0	0	0	0	0	0	0	0.05	0	0	0
MAP2K7	1	0	0	0	0	0	0	0	1	0	0	1	0	0	0	0.0333333	0	0	0	0	0	0	0	0.0434783	0	0	0.05	0	0	0
MAP3K15	1	0	0	0	0	0	0	0	0	0	1	1	0	0	0	0.0333333	0	0	0	0	0	0	0	0	0	0.03125	0.05	0	0	0
MAP3K5	1	0	0	0	0	1	1	0	1	0	0	0	0	1	0	0.0333333	0	0	0	0	0.0625	0.0344828	0	0.0434783	0	0	0	0	0.0454545	0
MAPK10	1	0	0	0	0	0	0	0	1	0	0	1	0	0	0	0.0333333	0	0	0	0	0	0	0	0.0434783	0	0	0.05	0	0	0
MAPK8IP3	1	1	1	0	0	0	0	0	1	0	1	1	0	1	0	0.0333333	0.2	0.25	0	0	0	0	0	0.0434783	0	0.03125	0.05	0	0.0454545	0
MAPKAPK2	1	1	1	0	0	0	0	0	1	0	0	1	0	1	0	0.0333333	0.2	0.25	0	0	0	0	0	0.0434783	0	0	0.05	0	0.0454545	0
2001-03-01	1	1	1	0	0	2	2	1	0	1	3	1	0	3	1	0.0333333	0.2	0.25	0	0	0.125	0.0689655	0.025	0	0.0232558	0.09375	0.05	0	0.136364	0.0263158
2004-03-01	1	0	0	0	0	0	0	0	1	0	0	1	0	0	0	0.0333333	0	0	0	0	0	0	0	0.0434783	0	0	0.05	0	0	0
MATN1	1	0	0	0	0	0	0	0	1	0	0	1	0	0	0	0.0333333	0	0	0	0	0	0	0	0.0434783	0	0	0.05	0	0	0
MAU2	1	0	0	0	0	1	1	0	1	0	0	1	0	1	0	0.0333333	0	0	0	0	0.0625	0.0344828	0	0.0434783	0	0	0.05	0	0.0454545	0
MBD5	1	0	0	0	0	0	0	1	1	1	0	1	0	0	1	0.0333333	0	0	0	0	0	0	0.025	0.0434783	0.0232558	0	0.05	0	0	0.0263158
MBOAT2	1	0	0	0	0	0	0	0	1	0	0	1	0	0	0	0.0333333	0	0	0	0	0	0	0	0.0434783	0	0	0.05	0	0	0
MCF2	1	0	0	0	0	0	0	0	1	0	0	1	0	0	0	0.0333333	0	0	0	0	0	0	0	0.0434783	0	0	0.05	0	0	0
MCF2L2	1	1	1	0	0	1	1	1	1	0	2	1	1	1	1	0.0333333	0.2	0.25	0	0	0.0625	0.0344828	0.025	0.0434783	0	0.0625	0.05	0.0714286	0.0454545	0.0263158
MCOLN3	1	0	0	0	0	0	0	0	1	0	0	1	0	0	0	0.0333333	0	0	0	0	0	0	0	0.0434783	0	0	0.05	0	0	0
MCPH1	1	0	0	0	0	0	0	0	1	0	0	1	0	0	0	0.0333333	0	0	0	0	0	0	0	0.0434783	0	0	0.05	0	0	0
MCTP1	1	0	0	0	0	0	0	0	1	0	0	1	0	0	0	0.0333333	0	0	0	0	0	0	0	0.0434783	0	0	0.05	0	0	0
MDN1	1	0	0	0	0	0	0	0	0	0	1	1	0	0	0	0.0333333	0	0	0	0	0	0	0	0	0	0.03125	0.05	0	0	0
ME1	1	0	0	0	0	1	1	0	1	1	0	1	0	1	0	0.0333333	0	0	0	0	0.0625	0.0344828	0	0.0434783	0.0232558	0	0.05	0	0.0454545	0
MED27	1	0	0	0	0	1	1	0	1	0	1	0	0	1	0	0.0333333	0	0	0	0	0.0625	0.0344828	0	0.0434783	0	0.03125	0	0	0.0454545	0
MED29	1	0	0	0	0	0	0	0	1	0	0	1	0	0	0	0.0333333	0	0	0	0	0	0	0	0.0434783	0	0	0.05	0	0	0
MED4	1	0	0	0	0	0	0	0	1	0	0	0	0	0	0	0.0333333	0	0	0	0	0	0	0	0.0434783	0	0	0	0	0	0
MEGF8	1	1	1	0	0	0	0	0	1	0	0	0	0	1	0	0.0333333	0.2	0.25	0	0	0	0	0	0.0434783	0	0	0	0	0.0454545	0
MEIS1	1	0	0	0	0	0	0	0	0	0	0	1	0	0	0	0.0333333	0	0	0	0	0	0	0	0	0	0	0.05	0	0	0
MEIS2	1	0	0	0	0	0	0	0	0	0	1	0	0	0	0	0.0333333	0	0	0	0	0	0	0	0	0	0.03125	0	0	0	0
METTL15	1	1	0	0	1	0	1	2	2	2	1	0	1	0	2	0.0333333	0.2	0	0	0.0769231	0	0.0344828	0.05	0.0869565	0.0465116	0.03125	0	0.0714286	0	0.0526316
METTL25	1	0	0	0	0	0	0	0	1	0	0	1	0	0	0	0.0333333	0	0	0	0	0	0	0	0.0434783	0	0	0.05	0	0	0
METTL7A	1	0	0	0	0	0	0	0	0	0	0	0	0	0	0	0.0333333	0	0	0	0	0	0	0	0	0	0	0	0	0	0
MEX3D	1	0	0	0	0	0	0	0	0	0	1	0	0	0	0	0.0333333	0	0	0	0	0	0	0	0	0	0.03125	0	0	0	0
MGA	1	0	0	0	0	0	0	0	1	0	0	0	0	0	0	0.0333333	0	0	0	0	0	0	0	0.0434783	0	0	0	0	0	0
MGMT	1	1	1	0	0	0	0	1	1	0	1	0	0	1	1	0.0333333	0.2	0.25	0	0	0	0	0.025	0.0434783	0	0.03125	0	0	0.0454545	0.0263158
MICAL2	1	0	0	0	0	0	0	0	1	0	0	1	0	0	0	0.0333333	0	0	0	0	0	0	0	0.0434783	0	0	0.05	0	0	0
MICAL3	1	0	0	0	0	0	0	0	1	0	0	1	0	0	0	0.0333333	0	0	0	0	0	0	0	0.0434783	0	0	0.05	0	0	0
MICU1	1	0	0	0	0	0	0	0	1	0	0	1	0	0	0	0.0333333	0	0	0	0	0	0	0	0.0434783	0	0	0.05	0	0	0
MICU3	1	0	0	0	0	0	0	0	1	0	0	0	0	0	0	0.0333333	0	0	0	0	0	0	0	0.0434783	0	0	0	0	0	0
MIER1	1	0	0	0	0	0	0	0	0	0	1	0	0	0	0	0.0333333	0	0	0	0	0	0	0	0	0	0.03125	0	0	0	0
MKL1	1	0	0	0	0	1	1	0	1	0	0	1	0	1	0	0.0333333	0	0	0	0	0.0625	0.0344828	0	0.0434783	0	0	0.05	0	0.0454545	0
MKL2	1	1	0	0	0	0	0	0	0	1	0	1	0	0	0	0.0333333	0.2	0	0	0	0	0	0	0	0.0232558	0	0.05	0	0	0
MKLN1	1	1	1	0	0	0	0	0	0	0	1	0	0	1	0	0.0333333	0.2	0.25	0	0	0	0	0	0	0	0.03125	0	0	0.0454545	0
MLIP	1	0	0	0	0	0	0	1	1	1	0	0	0	0	1	0.0333333	0	0	0	0	0	0	0.025	0.0434783	0.0232558	0	0	0	0	0.0263158
MLLT10	1	0	0	0	0	1	1	0	0	0	2	0	0	1	0	0.0333333	0	0	0	0	0.0625	0.0344828	0	0	0	0.0625	0	0	0.0454545	0
MLLT3	1	0	0	0	0	0	0	0	0	0	1	1	0	0	0	0.0333333	0	0	0	0	0	0	0	0	0	0.03125	0.05	0	0	0
MMADHC	1	0	0	0	0	0	0	0	1	0	0	1	0	0	0	0.0333333	0	0	0	0	0	0	0	0.0434783	0	0	0.05	0	0	0
MND1	1	0	0	0	0	0	0	0	1	0	0	1	0	0	0	0.0333333	0	0	0	0	0	0	0	0.0434783	0	0	0.05	0	0	0
MNS1	1	0	0	0	0	0	0	0	1	0	0	0	0	0	0	0.0333333	0	0	0	0	0	0	0	0.0434783	0	0	0	0	0	0
MNX1	1	0	0	0	0	0	0	0	1	0	0	1	0	0	0	0.0333333	0	0	0	0	0	0	0	0.0434783	0	0	0.05	0	0	0
MOB1B	1	0	0	0	0	0	0	0	0	0	1	1	0	0	0	0.0333333	0	0	0	0	0	0	0	0	0	0.03125	0.05	0	0	0
MPHOSPH9	1	0	0	0	0	0	0	0	1	0	0	1	0	0	0	0.0333333	0	0	0	0	0	0	0	0.0434783	0	0	0.05	0	0	0
MPP2	1	0	0	0	0	0	0	0	1	0	0	0	0	0	0	0.0333333	0	0	0	0	0	0	0	0.0434783	0	0	0	0	0	0
MPP4	1	0	0	0	0	0	0	0	1	0	0	1	0	0	0	0.0333333	0	0	0	0	0	0	0	0.0434783	0	0	0.05	0	0	0
MRPL33	1	1	1	0	0	0	0	0	1	0	0	0	0	1	0	0.0333333	0.2	0.25	0	0	0	0	0	0.0434783	0	0	0	0	0.0454545	0
MRPS9	1	0	0	0	0	0	0	0	0	0	1	0	0	0	0	0.0333333	0	0	0	0	0	0	0	0	0	0.03125	0	0	0	0
MRVI1	1	0	0	0	0	0	0	0	1	0	0	0	0	0	0	0.0333333	0	0	0	0	0	0	0	0.0434783	0	0	0	0	0	0
MSANTD3-TMEFF1	1	0	0	0	0	0	0	0	1	0	0	1	0	0	0	0.0333333	0	0	0	0	0	0	0	0.0434783	0	0	0.05	0	0	0
MSH4	1	0	0	0	0	0	0	1	1	1	0	1	0	0	1	0.0333333	0	0	0	0	0	0	0.025	0.0434783	0.0232558	0	0.05	0	0	0.0263158
MSH6	1	0	0	0	0	0	0	0	0	0	1	0	0	0	0	0.0333333	0	0	0	0	0	0	0	0	0	0.03125	0	0	0	0
MSR1	1	0	0	0	0	0	0	2	1	2	0	0	0	1	1	0.0333333	0	0	0	0	0	0	0.05	0.0434783	0.0465116	0	0	0	0.0454545	0.0263158
MTA2	1	0	0	0	0	0	0	0	1	0	0	1	0	0	0	0.0333333	0	0	0	0	0	0	0	0.0434783	0	0	0.05	0	0	0
MTERF	1	0	0	0	0	0	0	1	1	1	0	1	0	0	1	0.0333333	0	0	0	0	0	0	0.025	0.0434783	0.0232558	0	0.05	0	0	0.0263158
MTERFD1	1	0	0	0	0	0	0	0	1	0	0	1	0	0	0	0.0333333	0	0	0	0	0	0	0	0.0434783	0	0	0.05	0	0	0
MTF2	1	0	0	0	0	0	0	0	0	0	1	0	0	0	0	0.0333333	0	0	0	0	0	0	0	0	0	0.03125	0	0	0	0
MTFMT	1	0	1	0	0	0	0	0	0	0	1	0	0	1	0	0.0333333	0	0.25	0	0	0	0	0	0	0	0.03125	0	0	0.0454545	0
MTHFR	1	0	0	0	0	0	0	0	1	0	0	1	0	0	0	0.0333333	0	0	0	0	0	0	0	0.0434783	0	0	0.05	0	0	0
MTIF2	1	0	0	0	1	0	1	0	1	0	1	1	1	0	0	0.0333333	0	0	0	0.0769231	0	0.0344828	0	0.0434783	0	0.03125	0.05	0.0714286	0	0
MTMR8	1	0	0	0	0	0	0	0	1	0	0	0	0	0	0	0.0333333	0	0	0	0	0	0	0	0.0434783	0	0	0	0	0	0
MTOR	1	0	0	0	0	0	0	0	0	0	1	1	0	0	0	0.0333333	0	0	0	0	0	0	0	0	0	0.03125	0.05	0	0	0
MTUS2	1	0	1	0	1	0	1	1	2	1	1	1	1	1	1	0.0333333	0	0.25	0	0.0769231	0	0.0344828	0.025	0.0869565	0.0232558	0.03125	0.05	0.0714286	0.0454545	0.0263158
MUC2	1	0	0	0	0	0	0	1	1	1	0	0	0	0	1	0.0333333	0	0	0	0	0	0	0.025	0.0434783	0.0232558	0	0	0	0	0.0263158
MURC	1	0	0	0	0	0	0	0	1	0	0	1	0	0	0	0.0333333	0	0	0	0	0	0	0	0.0434783	0	0	0.05	0	0	0
MYC	1	0	0	0	0	3	3	0	0	2	2	0	0	2	1	0.0333333	0	0	0	0	0.1875	0.103448	0	0	0.0465116	0.0625	0	0	0.0909091	0.0263158
MYH11	1	0	0	0	0	0	0	1	1	1	0	1	0	0	1	0.0333333	0	0	0	0	0	0	0.025	0.0434783	0.0232558	0	0.05	0	0	0.0263158
MYH15	1	0	0	0	0	0	0	0	1	0	0	1	0	0	0	0.0333333	0	0	0	0	0	0	0	0.0434783	0	0	0.05	0	0	0
MYLK	1	0	0	0	0	1	1	0	1	0	0	1	0	1	0	0.0333333	0	0	0	0	0.0625	0.0344828	0	0.0434783	0	0	0.05	0	0.0454545	0
MYLK4	1	0	0	0	0	1	1	0	0	0	0	0	0	1	0	0.0333333	0	0	0	0	0.0625	0.0344828	0	0	0	0	0	0	0.0454545	0
MYO16	1	0	0	0	0	1	1	2	0	2	1	1	0	1	2	0.0333333	0	0	0	0	0.0625	0.0344828	0.05	0	0.0465116	0.03125	0.05	0	0.0454545	0.0526316
MYO18A	1	0	0	0	0	0	0	2	1	0	2	0	0	0	2	0.0333333	0	0	0	0	0	0	0.05	0.0434783	0	0.0625	0	0	0	0.0526316
MYO1D	1	0	0	0	0	2	2	1	1	3	0	0	0	2	1	0.0333333	0	0	0	0	0.125	0.0689655	0.025	0.0434783	0.0697674	0	0	0	0.0909091	0.0263158
MYO3A	1	0	0	0	0	0	0	0	1	0	0	0	0	0	0	0.0333333	0	0	0	0	0	0	0	0.0434783	0	0	0	0	0	0
MYO5A	1	0	0	0	0	1	1	0	1	1	0	1	0	1	0	0.0333333	0	0	0	0	0.0625	0.0344828	0	0.0434783	0.0232558	0	0.05	0	0.0454545	0
MYO6	1	0	0	0	0	1	1	0	0	0	1	1	0	1	0	0.0333333	0	0	0	0	0.0625	0.0344828	0	0	0	0.03125	0.05	0	0.0454545	0
MYOCD	1	1	0	0	0	0	0	0	0	1	1	1	0	0	0	0.0333333	0.2	0	0	0	0	0	0	0	0.0232558	0.03125	0.05	0	0	0
MYOM1	1	0	0	0	0	0	0	0	1	0	0	1	0	0	0	0.0333333	0	0	0	0	0	0	0	0.0434783	0	0	0.05	0	0	0
N4BP1	1	0	0	0	0	0	0	0	1	0	0	0	0	0	0	0.0333333	0	0	0	0	0	0	0	0.0434783	0	0	0	0	0	0
N6AMT2	1	0	0	0	0	0	0	0	1	0	0	1	0	0	0	0.0333333	0	0	0	0	0	0	0	0.0434783	0	0	0.05	0	0	0
NAA50	1	0	0	0	0	0	0	1	1	1	0	1	0	0	1	0.0333333	0	0	0	0	0	0	0.025	0.0434783	0.0232558	0	0.05	0	0	0.0263158
NAA60	1	0	0	0	0	0	0	0	1	0	0	0	0	0	0	0.0333333	0	0	0	0	0	0	0	0.0434783	0	0	0	0	0	0
NAALADL2	1	2	1	0	0	2	2	1	1	3	1	0	0	3	1	0.0333333	0.4	0.25	0	0	0.125	0.0689655	0.025	0.0434783	0.0697674	0.03125	0	0	0.136364	0.0263158
NADK2	1	0	0	0	0	0	0	0	0	0	0	0	0	0	0	0.0333333	0	0	0	0	0	0	0	0	0	0	0	0	0	0
NALCN	1	0	0	0	1	1	2	0	1	0	1	1	1	1	0	0.0333333	0	0	0	0.0769231	0.0625	0.0689655	0	0.0434783	0	0.03125	0.05	0.0714286	0.0454545	0
NANS	1	0	0	0	0	0	0	0	1	0	0	1	0	0	0	0.0333333	0	0	0	0	0	0	0	0.0434783	0	0	0.05	0	0	0
NARS	1	0	0	0	0	0	0	0	1	0	0	1	0	0	0	0.0333333	0	0	0	0	0	0	0	0.0434783	0	0	0.05	0	0	0
NBAS	1	0	0	0	0	1	1	0	1	0	0	0	0	1	0	0.0333333	0	0	0	0	0.0625	0.0344828	0	0.0434783	0	0	0	0	0.0454545	0
NBEA	1	1	0	0	0	1	1	2	2	2	1	0	0	1	1	0.0333333	0.2	0	0	0	0.0625	0.0344828	0.05	0.0869565	0.0465116	0.03125	0	0	0.0454545	0.0263158
NBEAL1	1	0	0	0	0	0	0	1	1	1	0	1	0	0	1	0.0333333	0	0	0	0	0	0	0.025	0.0434783	0.0232558	0	0.05	0	0	0.0263158
NCAM1	1	0	0	0	0	1	1	0	1	1	0	1	0	1	0	0.0333333	0	0	0	0	0.0625	0.0344828	0	0.0434783	0.0232558	0	0.05	0	0.0454545	0
NCK2	1	0	0	0	0	0	0	0	0	0	0	0	0	0	0	0.0333333	0	0	0	0	0	0	0	0	0	0	0	0	0	0
NCKAP1	1	0	0	0	0	1	1	0	1	1	0	0	0	1	0	0.0333333	0	0	0	0	0.0625	0.0344828	0	0.0434783	0.0232558	0	0	0	0.0454545	0
NCOA2	1	0	0	0	0	0	0	0	0	0	1	1	0	0	0	0.0333333	0	0	0	0	0	0	0	0	0	0.03125	0.05	0	0	0
NCSTN	1	0	0	0	0	0	0	0	1	0	0	1	0	0	0	0.0333333	0	0	0	0	0	0	0	0.0434783	0	0	0.05	0	0	0
NDUFA11	1	0	0	0	0	0	0	0	1	0	0	1	0	0	0	0.0333333	0	0	0	0	0	0	0	0.0434783	0	0	0.05	0	0	0
NDUFA13	1	0	0	0	0	0	0	0	1	0	0	0	0	0	0	0.0333333	0	0	0	0	0	0	0	0.0434783	0	0	0	0	0	0
NDUFAB1	1	0	0	0	0	0	0	0	1	0	0	0	0	0	0	0.0333333	0	0	0	0	0	0	0	0.0434783	0	0	0	0	0	0
NDUFS8	1	0	0	0	0	0	0	0	0	0	0	1	0	0	0	0.0333333	0	0	0	0	0	0	0	0	0	0	0.05	0	0	0
NEDD8	1	0	0	0	0	0	0	0	1	0	0	0	0	0	0	0.0333333	0	0	0	0	0	0	0	0.0434783	0	0	0	0	0	0
NEDD8-MDP1	1	0	0	0	0	0	0	0	1	0	0	0	0	0	0	0.0333333	0	0	0	0	0	0	0	0.0434783	0	0	0	0	0	0
NEDD9	1	0	0	0	0	0	0	1	0	1	0	0	0	0	1	0.0333333	0	0	0	0	0	0	0.025	0	0.0232558	0	0	0	0	0.0263158
NEK10	1	0	0	0	0	0	0	1	1	0	1	1	0	0	1	0.0333333	0	0	0	0	0	0	0.025	0.0434783	0	0.03125	0.05	0	0	0.0263158
NELL1	1	0	0	0	0	1	1	0	1	0	1	1	0	1	0	0.0333333	0	0	0	0	0.0625	0.0344828	0	0.0434783	0	0.03125	0.05	0	0.0454545	0
NETO1	1	0	0	0	0	0	0	1	1	0	1	1	0	0	1	0.0333333	0	0	0	0	0	0	0.025	0.0434783	0	0.03125	0.05	0	0	0.0263158
NFKBIZ	1	0	0	0	1	0	1	0	0	0	1	0	1	0	0	0.0333333	0	0	0	0.0769231	0	0.0344828	0	0	0	0.03125	0	0.0714286	0	0
NFS1	1	0	0	0	0	1	1	0	0	0	1	0	0	1	0	0.0333333	0	0	0	0	0.0625	0.0344828	0	0	0	0.03125	0	0	0.0454545	0
NID1	1	0	0	0	0	0	0	0	1	0	0	0	0	0	0	0.0333333	0	0	0	0	0	0	0	0.0434783	0	0	0	0	0	0
NIPBL	1	0	0	0	0	0	0	0	1	0	0	0	0	0	0	0.0333333	0	0	0	0	0	0	0	0.0434783	0	0	0	0	0	0
NKAIN2	1	0	1	1	0	1	1	2	1	1	4	2	0	2	2	0.0333333	0	0.25	0.5	0	0.0625	0.0344828	0.05	0.0434783	0.0232558	0.125	0.1	0	0.0909091	0.0526316
NLGN1	1	0	1	0	2	1	3	0	1	1	2	1	2	2	0	0.0333333	0	0.25	0	0.153846	0.0625	0.103448	0	0.0434783	0.0232558	0.0625	0.05	0.142857	0.0909091	0
NLK	1	0	0	0	0	1	1	0	0	0	0	0	0	1	0	0.0333333	0	0	0	0	0.0625	0.0344828	0	0	0	0	0	0	0.0454545	0
NMNAT1	1	0	0	0	1	0	1	0	0	0	2	1	1	0	0	0.0333333	0	0	0	0.0769231	0	0.0344828	0	0	0	0.0625	0.05	0.0714286	0	0
NMT1	1	0	0	0	0	0	0	0	1	0	0	1	0	0	0	0.0333333	0	0	0	0	0	0	0	0.0434783	0	0	0.05	0	0	0
NNT	1	0	0	0	0	0	0	0	0	0	1	1	0	0	0	0.0333333	0	0	0	0	0	0	0	0	0	0.03125	0.05	0	0	0
NOL8	1	0	0	0	0	0	0	0	1	0	0	1	0	0	0	0.0333333	0	0	0	0	0	0	0	0.0434783	0	0	0.05	0	0	0
NOMO1	1	0	0	0	0	0	0	0	0	0	1	1	0	0	0	0.0333333	0	0	0	0	0	0	0	0	0	0.03125	0.05	0	0	0
NOMO3	1	0	0	0	0	0	0	0	0	0	1	1	0	0	0	0.0333333	0	0	0	0	0	0	0	0	0	0.03125	0.05	0	0	0
NOSIP	1	0	0	0	0	0	0	0	1	0	0	1	0	0	0	0.0333333	0	0	0	0	0	0	0	0.0434783	0	0	0.05	0	0	0
NOSTRIN	1	0	0	0	0	0	0	0	1	0	0	0	0	0	0	0.0333333	0	0	0	0	0	0	0	0.0434783	0	0	0	0	0	0
NPAS4	1	0	0	0	0	0	0	0	1	0	0	1	0	0	0	0.0333333	0	0	0	0	0	0	0	0.0434783	0	0	0.05	0	0	0
NPFFR2	1	0	0	0	0	0	0	0	1	0	0	0	0	0	0	0.0333333	0	0	0	0	0	0	0	0.0434783	0	0	0	0	0	0
NPNT	1	0	0	0	0	0	0	0	1	0	0	1	0	0	0	0.0333333	0	0	0	0	0	0	0	0.0434783	0	0	0.05	0	0	0
NR1D1	1	0	0	0	0	0	0	0	1	0	0	1	0	0	0	0.0333333	0	0	0	0	0	0	0	0.0434783	0	0	0.05	0	0	0
NR1H2	1	0	0	0	0	0	0	0	1	0	0	0	0	0	0	0.0333333	0	0	0	0	0	0	0	0.0434783	0	0	0	0	0	0
NR4A3	1	0	0	0	0	0	0	0	1	0	0	1	0	0	0	0.0333333	0	0	0	0	0	0	0	0.0434783	0	0	0.05	0	0	0
NRG3	1	1	1	0	0	0	0	1	0	1	2	1	0	2	0	0.0333333	0.2	0.25	0	0	0	0	0.025	0	0.0232558	0.0625	0.05	0	0.0909091	0
NRG4	1	0	0	0	0	0	0	0	1	0	0	1	0	0	0	0.0333333	0	0	0	0	0	0	0	0.0434783	0	0	0.05	0	0	0
NRP2	1	0	0	0	0	0	0	0	1	0	0	0	0	0	0	0.0333333	0	0	0	0	0	0	0	0.0434783	0	0	0	0	0	0
NRXN2	1	0	0	0	0	0	0	0	1	0	0	1	0	0	0	0.0333333	0	0	0	0	0	0	0	0.0434783	0	0	0.05	0	0	0
NSMCE2	1	0	0	0	0	1	1	1	0	2	1	1	0	0	2	0.0333333	0	0	0	0	0.0625	0.0344828	0.025	0	0.0465116	0.03125	0.05	0	0	0.0526316
NUB1	1	0	0	0	0	0	0	0	1	0	0	1	0	0	0	0.0333333	0	0	0	0	0	0	0	0.0434783	0	0	0.05	0	0	0
NUBPL	1	0	0	0	0	0	0	0	1	0	0	1	0	0	0	0.0333333	0	0	0	0	0	0	0	0.0434783	0	0	0.05	0	0	0
NUDT15	1	0	0	0	0	0	0	0	0	0	1	1	0	0	0	0.0333333	0	0	0	0	0	0	0	0	0	0.03125	0.05	0	0	0
NUMB	1	0	0	0	0	0	0	1	1	1	0	1	0	0	1	0.0333333	0	0	0	0	0	0	0.025	0.0434783	0.0232558	0	0.05	0	0	0.0263158
NUP153	1	0	0	0	0	0	0	0	1	0	0	1	0	0	0	0.0333333	0	0	0	0	0	0	0	0.0434783	0	0	0.05	0	0	0
NUP54	1	0	0	0	0	0	0	0	1	0	0	1	0	0	0	0.0333333	0	0	0	0	0	0	0	0.0434783	0	0	0.05	0	0	0
NUTM2G	1	0	0	0	0	0	0	0	1	0	0	0	0	0	0	0.0333333	0	0	0	0	0	0	0	0.0434783	0	0	0	0	0	0
NXF1	1	0	0	0	0	0	0	0	1	0	0	0	0	0	0	0.0333333	0	0	0	0	0	0	0	0.0434783	0	0	0	0	0	0
NXPH1	1	0	0	0	0	1	1	0	1	0	0	0	0	1	0	0.0333333	0	0	0	0	0.0625	0.0344828	0	0.0434783	0	0	0	0	0.0454545	0
OBSCN	1	0	0	0	0	1	1	0	1	0	0	1	0	1	0	0.0333333	0	0	0	0	0.0625	0.0344828	0	0.0434783	0	0	0.05	0	0.0454545	0
OFCC1	1	0	0	0	0	1	1	0	1	0	0	1	0	1	0	0.0333333	0	0	0	0	0.0625	0.0344828	0	0.0434783	0	0	0.05	0	0.0454545	0
OLFM3	1	0	0	1	0	0	0	1	0	1	1	1	0	0	1	0.0333333	0	0	0.5	0	0	0	0.025	0	0.0232558	0.03125	0.05	0	0	0.0263158
OPN3	1	0	0	0	0	1	1	1	1	1	1	1	0	1	1	0.0333333	0	0	0	0	0.0625	0.0344828	0.025	0.0434783	0.0232558	0.03125	0.05	0	0.0454545	0.0263158
OR5H15	1	0	0	0	0	0	0	0	0	0	0	0	0	0	0	0.0333333	0	0	0	0	0	0	0	0	0	0	0	0	0	0
OR9Q1	1	0	0	0	1	0	1	0	1	0	0	0	1	0	0	0.0333333	0	0	0	0.0769231	0	0.0344828	0	0.0434783	0	0	0	0.0714286	0	0
OSBPL11	1	0	0	0	0	0	0	0	0	0	1	1	0	0	0	0.0333333	0	0	0	0	0	0	0	0	0	0.03125	0.05	0	0	0
P2RX6	1	0	0	0	0	0	0	0	1	0	0	1	0	0	0	0.0333333	0	0	0	0	0	0	0	0.0434783	0	0	0.05	0	0	0
P2RY8	1	0	0	0	1	2	3	0	1	2	1	1	1	2	0	0.0333333	0	0	0	0.0769231	0.125	0.103448	0	0.0434783	0.0465116	0.03125	0.05	0.0714286	0.0909091	0
P4HA3	1	0	0	0	0	0	0	0	0	0	1	0	0	0	0	0.0333333	0	0	0	0	0	0	0	0	0	0.03125	0	0	0	0
PACSIN2	1	0	0	0	0	0	0	0	1	0	0	1	0	1	0	0.0333333	0	0	0	0	0	0	0	0.0434783	0	0	0.05	0	0.0454545	0
PALM	1	0	0	0	0	0	0	0	1	0	0	1	0	0	0	0.0333333	0	0	0	0	0	0	0	0.0434783	0	0	0.05	0	0	0
PANK2	1	0	0	0	0	0	0	0	1	0	0	1	0	0	0	0.0333333	0	0	0	0	0	0	0	0.0434783	0	0	0.05	0	0	0
PAPD5	1	0	0	0	0	1	1	0	0	1	1	0	0	1	0	0.0333333	0	0	0	0	0.0625	0.0344828	0	0	0.0232558	0.03125	0	0	0.0454545	0
PAQR7	1	0	0	0	0	0	0	0	1	0	0	1	0	0	0	0.0333333	0	0	0	0	0	0	0	0.0434783	0	0	0.05	0	0	0
PARP4	1	0	0	0	0	0	0	0	0	0	1	1	0	0	0	0.0333333	0	0	0	0	0	0	0	0	0	0.03125	0.05	0	0	0
PBX1	1	0	0	0	0	0	0	0	1	0	0	0	0	0	0	0.0333333	0	0	0	0	0	0	0	0.0434783	0	0	0	0	0	0
PBX3	1	0	0	0	0	0	0	0	1	0	0	1	0	0	0	0.0333333	0	0	0	0	0	0	0	0.0434783	0	0	0.05	0	0	0
PCDH11X	1	0	0	0	0	1	1	0	1	1	0	0	0	1	0	0.0333333	0	0	0	0	0.0625	0.0344828	0	0.0434783	0.0232558	0	0	0	0.0454545	0
PCDH20	1	0	0	0	0	0	0	0	1	0	0	0	0	0	0	0.0333333	0	0	0	0	0	0	0	0.0434783	0	0	0	0	0	0
PCM1	1	0	0	0	0	0	0	0	0	0	1	0	0	0	0	0.0333333	0	0	0	0	0	0	0	0	0	0.03125	0	0	0	0
PCNT	1	0	0	0	0	0	0	0	1	0	0	1	0	0	0	0.0333333	0	0	0	0	0	0	0	0.0434783	0	0	0.05	0	0	0
PCNX	1	0	0	0	0	0	0	0	1	0	0	1	0	0	0	0.0333333	0	0	0	0	0	0	0	0.0434783	0	0	0.05	0	0	0
PCNXL2	1	0	0	0	0	0	0	0	1	0	0	1	0	0	0	0.0333333	0	0	0	0	0	0	0	0.0434783	0	0	0.05	0	0	0
PCTP	1	0	0	0	0	0	0	0	0	0	0	1	0	0	0	0.0333333	0	0	0	0	0	0	0	0	0	0	0.05	0	0	0
PDCD1LG2	1	1	1	0	1	1	2	0	1	0	1	0	1	2	0	0.0333333	0.2	0.25	0	0.0769231	0.0625	0.0689655	0	0.0434783	0	0.03125	0	0.0714286	0.0909091	0
PDCD2L	1	0	0	0	1	0	1	0	1	0	0	1	1	0	0	0.0333333	0	0	0	0.0769231	0	0.0344828	0	0.0434783	0	0	0.05	0.0714286	0	0
PDE3A	1	0	0	0	0	0	0	0	1	0	0	0	0	0	0	0.0333333	0	0	0	0	0	0	0	0.0434783	0	0	0	0	0	0
PDE3B	1	0	0	0	0	0	0	1	0	0	2	0	0	0	1	0.0333333	0	0	0	0	0	0	0.025	0	0	0.0625	0	0	0	0.0263158
PDE4B	1	0	0	0	0	0	0	0	1	0	0	0	0	0	0	0.0333333	0	0	0	0	0	0	0	0.0434783	0	0	0	0	0	0
PDE9A	1	0	0	0	0	0	0	0	1	0	0	1	0	0	0	0.0333333	0	0	0	0	0	0	0	0.0434783	0	0	0.05	0	0	0
PDGFD	1	0	0	0	1	2	3	3	1	3	1	1	1	3	2	0.0333333	0	0	0	0.0769231	0.125	0.103448	0.075	0.0434783	0.0697674	0.03125	0.05	0.0714286	0.136364	0.0526316
PDGFRA	1	0	0	0	0	0	0	0	1	0	0	1	0	0	0	0.0333333	0	0	0	0	0	0	0	0.0434783	0	0	0.05	0	0	0
PDIA6	1	1	1	0	0	0	0	0	1	0	1	1	0	1	0	0.0333333	0.2	0.25	0	0	0	0	0	0.0434783	0	0.03125	0.05	0	0.0454545	0
PDSS1	1	0	0	0	0	0	0	0	1	0	0	1	0	0	0	0.0333333	0	0	0	0	0	0	0	0.0434783	0	0	0.05	0	0	0
PDXDC1	1	1	0	0	1	0	1	0	0	1	2	1	1	0	0	0.0333333	0.2	0	0	0.0769231	0	0.0344828	0	0	0.0232558	0.0625	0.05	0.0714286	0	0
PDZD2	1	0	0	0	0	1	1	0	1	0	0	1	0	1	0	0.0333333	0	0	0	0	0.0625	0.0344828	0	0.0434783	0	0	0.05	0	0.0454545	0
PDZD8	1	0	0	0	0	1	1	0	0	1	1	1	0	1	0	0.0333333	0	0	0	0	0.0625	0.0344828	0	0	0.0232558	0.03125	0.05	0	0.0454545	0
PELI1	1	0	0	0	0	1	1	0	1	0	0	1	0	1	0	0.0333333	0	0	0	0	0.0625	0.0344828	0	0.0434783	0	0	0.05	0	0.0454545	0
PEX19	1	0	0	0	0	0	0	0	1	0	0	1	0	0	0	0.0333333	0	0	0	0	0	0	0	0.0434783	0	0	0.05	0	0	0
PFKFB3	1	0	0	0	0	1	1	1	1	1	0	0	0	1	1	0.0333333	0	0	0	0	0.0625	0.0344828	0.025	0.0434783	0.0232558	0	0	0	0.0454545	0.0263158
PFKFB4	1	0	0	0	0	0	0	0	1	0	0	0	0	0	0	0.0333333	0	0	0	0	0	0	0	0.0434783	0	0	0	0	0	0
PHC2	1	0	0	0	0	0	0	0	0	0	1	1	0	0	0	0.0333333	0	0	0	0	0	0	0	0	0	0.03125	0.05	0	0	0
PHEX	1	0	0	0	0	1	1	0	1	1	0	1	0	1	0	0.0333333	0	0	0	0	0.0625	0.0344828	0	0.0434783	0.0232558	0	0.05	0	0.0454545	0
PHF21A	1	0	0	0	0	0	0	0	1	0	0	0	0	0	0	0.0333333	0	0	0	0	0	0	0	0.0434783	0	0	0	0	0	0
PHLDA1	1	0	0	0	0	0	0	0	1	0	0	0	0	0	0	0.0333333	0	0	0	0	0	0	0	0.0434783	0	0	0	0	0	0
PHLDB1	1	0	0	0	0	0	0	0	1	0	0	1	0	0	0	0.0333333	0	0	0	0	0	0	0	0.0434783	0	0	0.05	0	0	0
PI15	1	0	0	0	0	0	0	0	1	0	0	1	0	0	0	0.0333333	0	0	0	0	0	0	0	0.0434783	0	0	0.05	0	0	0
PIEZO1	1	0	0	0	0	0	0	0	1	0	0	1	0	0	0	0.0333333	0	0	0	0	0	0	0	0.0434783	0	0	0.05	0	0	0
PIEZO2	1	0	0	0	0	0	0	1	1	1	0	1	0	0	1	0.0333333	0	0	0	0	0	0	0.025	0.0434783	0.0232558	0	0.05	0	0	0.0263158
PIGG	1	0	0	0	0	0	0	1	1	1	0	0	0	0	1	0.0333333	0	0	0	0	0	0	0.025	0.0434783	0.0232558	0	0	0	0	0.0263158
PIGK	1	1	1	0	0	1	1	1	1	2	1	1	0	2	1	0.0333333	0.2	0.25	0	0	0.0625	0.0344828	0.025	0.0434783	0.0465116	0.03125	0.05	0	0.0909091	0.0263158
PIGN	1	0	0	0	0	0	0	0	1	0	0	1	0	0	0	0.0333333	0	0	0	0	0	0	0	0.0434783	0	0	0.05	0	0	0
PIGZ	1	0	0	0	0	0	0	0	1	0	0	0	0	0	0	0.0333333	0	0	0	0	0	0	0	0.0434783	0	0	0	0	0	0
PIH1D1	1	0	0	0	0	0	0	0	1	0	0	1	0	0	0	0.0333333	0	0	0	0	0	0	0	0.0434783	0	0	0.05	0	0	0
PIK3R2	1	0	0	0	0	0	0	0	1	0	0	1	0	0	0	0.0333333	0	0	0	0	0	0	0	0.0434783	0	0	0.05	0	0	0
PIP5K1A	1	0	0	0	0	0	0	0	0	0	1	1	0	0	0	0.0333333	0	0	0	0	0	0	0	0	0	0.03125	0.05	0	0	0
PISD	1	0	0	0	0	0	0	0	0	0	1	1	0	0	0	0.0333333	0	0	0	0	0	0	0	0	0	0.03125	0.05	0	0	0
PITPNC1	1	0	0	0	1	0	1	1	1	1	0	1	1	0	1	0.0333333	0	0	0	0.0769231	0	0.0344828	0.025	0.0434783	0.0232558	0	0.05	0.0714286	0	0.0263158
PITPNM2	1	0	0	0	0	0	0	0	0	0	1	0	0	0	0	0.0333333	0	0	0	0	0	0	0	0	0	0.03125	0	0	0	0
PIWIL4	1	0	0	0	0	0	0	0	0	0	1	1	0	0	0	0.0333333	0	0	0	0	0	0	0	0	0	0.03125	0.05	0	0	0
PKD1	1	0	0	0	0	0	0	0	1	0	0	1	0	0	0	0.0333333	0	0	0	0	0	0	0	0.0434783	0	0	0.05	0	0	0
PLCB1	1	0	0	1	0	0	0	0	0	0	2	2	0	0	0	0.0333333	0	0	0.5	0	0	0	0	0	0	0.0625	0.1	0	0	0
PLCE1	1	0	0	0	0	0	0	1	1	1	0	1	0	0	1	0.0333333	0	0	0	0	0	0	0.025	0.0434783	0.0232558	0	0.05	0	0	0.0263158
PLCG2	1	0	0	0	0	1	1	0	0	0	0	0	0	1	0	0.0333333	0	0	0	0	0.0625	0.0344828	0	0	0	0	0	0	0.0454545	0
PLD1	1	0	0	0	0	0	0	0	1	0	0	0	0	0	0	0.0333333	0	0	0	0	0	0	0	0.0434783	0	0	0	0	0	0
PLEKHB2	1	0	0	0	0	0	0	0	1	0	0	0	0	0	0	0.0333333	0	0	0	0	0	0	0	0.0434783	0	0	0	0	0	0
PLEKHG5	1	0	0	0	0	0	0	0	1	0	0	1	0	0	0	0.0333333	0	0	0	0	0	0	0	0.0434783	0	0	0.05	0	0	0
PLEKHH1	1	0	0	0	0	0	0	0	0	0	1	1	0	0	0	0.0333333	0	0	0	0	0	0	0	0	0	0.03125	0.05	0	0	0
PLEKHM2	1	0	0	0	0	0	0	0	1	0	0	0	0	0	0	0.0333333	0	0	0	0	0	0	0	0.0434783	0	0	0	0	0	0
PLEKHO1	1	0	0	0	0	0	0	0	1	0	0	0	0	0	0	0.0333333	0	0	0	0	0	0	0	0.0434783	0	0	0	0	0	0
PLIN2	1	0	0	0	0	0	0	0	1	0	0	1	0	0	0	0.0333333	0	0	0	0	0	0	0	0.0434783	0	0	0.05	0	0	0
PLS1	1	0	0	0	0	0	0	0	1	0	0	1	0	0	0	0.0333333	0	0	0	0	0	0	0	0.0434783	0	0	0.05	0	0	0
PLVAP	1	0	0	0	0	0	0	0	0	0	0	1	0	0	0	0.0333333	0	0	0	0	0	0	0	0	0	0	0.05	0	0	0
PLXDC1	1	0	0	0	0	0	0	0	1	0	0	0	0	0	0	0.0333333	0	0	0	0	0	0	0	0.0434783	0	0	0	0	0	0
PLXDC2	1	0	0	0	0	0	0	1	1	1	0	1	0	0	1	0.0333333	0	0	0	0	0	0	0.025	0.0434783	0.0232558	0	0.05	0	0	0.0263158
PMS1	1	0	0	0	0	0	0	1	1	1	0	1	0	0	1	0.0333333	0	0	0	0	0	0	0.025	0.0434783	0.0232558	0	0.05	0	0	0.0263158
PNPLA2	1	0	0	0	0	0	0	0	1	0	0	1	0	0	0	0.0333333	0	0	0	0	0	0	0	0.0434783	0	0	0.05	0	0	0
POFUT1	1	0	0	0	0	0	0	0	1	0	0	1	0	0	0	0.0333333	0	0	0	0	0	0	0	0.0434783	0	0	0.05	0	0	0
POLE	1	1	1	0	0	0	0	0	1	0	1	1	0	1	0	0.0333333	0.2	0.25	0	0	0	0	0	0.0434783	0	0.03125	0.05	0	0.0454545	0
POLK	1	0	0	0	0	0	0	0	1	0	0	0	0	0	0	0.0333333	0	0	0	0	0	0	0	0.0434783	0	0	0	0	0	0
POLR2L	1	0	0	0	0	0	0	0	1	0	0	1	0	0	0	0.0333333	0	0	0	0	0	0	0	0.0434783	0	0	0.05	0	0	0
POR	1	0	0	0	0	0	0	0	1	0	0	1	0	0	0	0.0333333	0	0	0	0	0	0	0	0.0434783	0	0	0.05	0	0	0
PPARG	1	0	0	0	0	0	0	0	1	0	0	0	0	0	0	0.0333333	0	0	0	0	0	0	0	0.0434783	0	0	0	0	0	0
PPAT	1	0	0	0	0	0	0	0	1	0	0	0	0	0	0	0.0333333	0	0	0	0	0	0	0	0.0434783	0	0	0	0	0	0
PPFIA2	1	0	0	0	0	0	0	0	1	1	0	1	0	1	0	0.0333333	0	0	0	0	0	0	0	0.0434783	0.0232558	0	0.05	0	0.0454545	0
PPM1E	1	0	0	0	0	0	0	0	1	0	0	0	0	0	0	0.0333333	0	0	0	0	0	0	0	0.0434783	0	0	0	0	0	0
PPME1	1	0	0	0	0	0	0	0	0	0	1	0	0	0	0	0.0333333	0	0	0	0	0	0	0	0	0	0.03125	0	0	0	0
PPP1CB	1	0	0	0	0	0	0	0	1	0	0	0	0	0	0	0.0333333	0	0	0	0	0	0	0	0.0434783	0	0	0	0	0	0
PPP1R3A	1	0	0	0	0	0	0	0	1	0	0	0	0	0	0	0.0333333	0	0	0	0	0	0	0	0.0434783	0	0	0	0	0	0
PPP2R1A	1	0	0	0	0	0	0	0	0	0	1	0	0	0	0	0.0333333	0	0	0	0	0	0	0	0	0	0.03125	0	0	0	0
PPP2R4	1	0	0	0	0	0	0	0	1	0	0	0	0	0	0	0.0333333	0	0	0	0	0	0	0	0.0434783	0	0	0	0	0	0
PPP5D1	1	0	0	0	0	0	0	0	0	0	1	0	0	0	0	0.0333333	0	0	0	0	0	0	0	0	0	0.03125	0	0	0	0
PPT2	1	0	0	0	0	0	0	0	1	0	0	0	0	0	0	0.0333333	0	0	0	0	0	0	0	0.0434783	0	0	0	0	0	0
PPT2-EGFL8	1	0	0	0	0	0	0	0	1	0	0	0	0	0	0	0.0333333	0	0	0	0	0	0	0	0.0434783	0	0	0	0	0	0
PPTC7	1	0	0	0	0	1	1	0	1	0	1	1	0	1	0	0.0333333	0	0	0	0	0.0625	0.0344828	0	0.0434783	0	0.03125	0.05	0	0.0454545	0
PRDM16	1	0	0	0	0	1	1	1	1	1	1	0	0	1	1	0.0333333	0	0	0	0	0.0625	0.0344828	0.025	0.0434783	0.0232558	0.03125	0	0	0.0454545	0.0263158
PRELID2	1	0	0	0	0	0	0	0	0	0	1	1	0	0	0	0.0333333	0	0	0	0	0	0	0	0	0	0.03125	0.05	0	0	0
PREP	1	0	0	0	1	0	1	0	1	0	1	1	1	0	0	0.0333333	0	0	0	0.0769231	0	0.0344828	0	0.0434783	0	0.03125	0.05	0.0714286	0	0
PREX1	1	0	0	0	0	0	0	0	0	0	1	1	0	0	0	0.0333333	0	0	0	0	0	0	0	0	0	0.03125	0.05	0	0	0
PRKAA1	1	0	0	0	0	0	0	0	1	0	0	1	0	0	0	0.0333333	0	0	0	0	0	0	0	0.0434783	0	0	0.05	0	0	0
PRKAR2A	1	0	0	0	0	0	0	0	1	0	0	1	0	0	0	0.0333333	0	0	0	0	0	0	0	0.0434783	0	0	0.05	0	0	0
PRKCA	1	0	0	0	0	0	0	0	1	0	0	1	0	0	0	0.0333333	0	0	0	0	0	0	0	0.0434783	0	0	0.05	0	0	0
PRKCE	1	0	0	0	0	1	1	1	0	1	2	1	0	2	0	0.0333333	0	0	0	0	0.0625	0.0344828	0.025	0	0.0232558	0.0625	0.05	0	0.0909091	0
PRKD1	1	0	0	0	0	1	1	0	1	0	0	0	0	1	0	0.0333333	0	0	0	0	0.0625	0.0344828	0	0.0434783	0	0	0	0	0.0454545	0
PRKG1	1	0	0	0	0	3	3	1	1	2	0	1	0	3	1	0.0333333	0	0	0	0	0.1875	0.103448	0.025	0.0434783	0.0465116	0	0.05	0	0.136364	0.0263158
PRKG2	1	0	0	0	0	0	0	0	1	0	0	1	0	0	0	0.0333333	0	0	0	0	0	0	0	0.0434783	0	0	0.05	0	0	0
PRLR	1	0	0	0	0	0	0	0	1	0	0	0	0	0	0	0.0333333	0	0	0	0	0	0	0	0.0434783	0	0	0	0	0	0
PRMT1	1	0	0	0	0	1	1	0	1	1	0	1	0	0	1	0.0333333	0	0	0	0	0.0625	0.0344828	0	0.0434783	0.0232558	0	0.05	0	0	0.0263158
PRPS2	1	0	0	0	0	0	0	0	1	0	0	1	0	0	0	0.0333333	0	0	0	0	0	0	0	0.0434783	0	0	0.05	0	0	0
PRRG1	1	0	0	0	0	0	0	0	1	0	0	0	0	0	0	0.0333333	0	0	0	0	0	0	0	0.0434783	0	0	0	0	0	0
PRRG2	1	0	0	0	0	0	0	0	1	0	0	1	0	0	0	0.0333333	0	0	0	0	0	0	0	0.0434783	0	0	0.05	0	0	0
PRSS45	1	0	0	0	0	0	0	0	1	0	0	1	0	0	0	0.0333333	0	0	0	0	0	0	0	0.0434783	0	0	0.05	0	0	0
PRSS46	1	0	0	0	0	0	0	0	1	0	0	1	0	0	0	0.0333333	0	0	0	0	0	0	0	0.0434783	0	0	0.05	0	0	0
PRSS50	1	0	0	0	0	0	0	0	1	0	0	1	0	0	0	0.0333333	0	0	0	0	0	0	0	0.0434783	0	0	0.05	0	0	0
PRTG	1	0	0	0	0	0	0	0	1	0	0	0	0	0	0	0.0333333	0	0	0	0	0	0	0	0.0434783	0	0	0	0	0	0
PRTN3	1	0	0	0	0	0	0	0	1	0	0	0	0	0	0	0.0333333	0	0	0	0	0	0	0	0.0434783	0	0	0	0	0	0
PSAT1	1	0	0	0	0	0	0	0	1	0	0	1	0	0	0	0.0333333	0	0	0	0	0	0	0	0.0434783	0	0	0.05	0	0	0
PSD3	1	0	0	0	0	0	0	1	1	1	0	0	0	0	1	0.0333333	0	0	0	0	0	0	0.025	0.0434783	0.0232558	0	0	0	0	0.0263158
PSMB9	1	0	0	0	0	0	0	0	1	0	0	0	0	0	0	0.0333333	0	0	0	0	0	0	0	0.0434783	0	0	0	0	0	0
PSMD14	1	0	0	0	0	0	0	0	1	0	0	1	0	0	0	0.0333333	0	0	0	0	0	0	0	0.0434783	0	0	0.05	0	0	0
PTCHD1	1	1	1	0	0	0	0	0	0	0	1	1	0	1	0	0.0333333	0.2	0.25	0	0	0	0	0	0	0	0.03125	0.05	0	0.0454545	0
PTDSS1	1	0	0	1	0	0	0	0	1	0	1	2	0	0	0	0.0333333	0	0	0.5	0	0	0	0	0.0434783	0	0.03125	0.1	0	0	0
PTGFRN	1	1	1	0	0	0	0	0	1	0	1	1	1	0	0	0.0333333	0.2	0.25	0	0	0	0	0	0.0434783	0	0.03125	0.05	0.0714286	0	0
PTOV1	1	0	0	0	0	0	0	0	0	0	0	0	0	0	0	0.0333333	0	0	0	0	0	0	0	0	0	0	0	0	0	0
PTPN1	1	0	1	0	0	0	0	0	1	0	1	1	0	1	0	0.0333333	0	0.25	0	0	0	0	0	0.0434783	0	0.03125	0.05	0	0.0454545	0
PTPRG	1	1	1	0	0	0	0	1	1	0	2	0	0	1	1	0.0333333	0.2	0.25	0	0	0	0	0.025	0.0434783	0	0.0625	0	0	0.0454545	0.0263158
PTPRK	1	0	0	0	0	0	0	0	0	0	1	1	0	0	0	0.0333333	0	0	0	0	0	0	0	0	0	0.03125	0.05	0	0	0
PTPRN2	1	0	0	0	0	1	1	2	1	1	0	1	0	1	1	0.0333333	0	0	0	0	0.0625	0.0344828	0.05	0.0434783	0.0232558	0	0.05	0	0.0454545	0.0263158
PTPRO	1	0	0	0	0	1	1	0	0	1	1	1	0	1	0	0.0333333	0	0	0	0	0.0625	0.0344828	0	0	0.0232558	0.03125	0.05	0	0.0454545	0
PXDN	1	0	0	0	0	0	0	1	0	1	1	0	0	0	1	0.0333333	0	0	0	0	0	0	0.025	0	0.0232558	0.03125	0	0	0	0.0263158
QRICH1	1	0	0	0	0	0	0	0	1	0	0	1	0	0	0	0.0333333	0	0	0	0	0	0	0	0.0434783	0	0	0.05	0	0	0
R3HCC1L	1	0	0	0	0	0	0	0	1	0	0	1	0	0	0	0.0333333	0	0	0	0	0	0	0	0.0434783	0	0	0.05	0	0	0
R3HDM1	1	0	0	0	0	0	0	0	1	0	0	0	0	0	0	0.0333333	0	0	0	0	0	0	0	0.0434783	0	0	0	0	0	0
R3HDM4	1	0	0	0	0	0	0	0	1	0	0	1	0	0	0	0.0333333	0	0	0	0	0	0	0	0.0434783	0	0	0.05	0	0	0
RAB11FIP3	1	0	0	0	0	0	0	0	1	0	0	1	0	0	0	0.0333333	0	0	0	0	0	0	0	0.0434783	0	0	0.05	0	0	0
RAB18	1	0	0	0	0	0	0	1	1	1	0	0	0	0	1	0.0333333	0	0	0	0	0	0	0.025	0.0434783	0.0232558	0	0	0	0	0.0263158
RAB26	1	0	0	0	1	0	1	0	0	0	1	0	1	0	0	0.0333333	0	0	0	0.0769231	0	0.0344828	0	0	0	0.03125	0	0.0714286	0	0
RAB2A	1	0	0	0	0	0	0	1	0	1	1	1	0	0	1	0.0333333	0	0	0	0	0	0	0.025	0	0.0232558	0.03125	0.05	0	0	0.0263158
RAB30	1	0	0	0	0	0	0	0	1	0	0	1	0	0	0	0.0333333	0	0	0	0	0	0	0	0.0434783	0	0	0.05	0	0	0
RAB40C	1	0	0	0	0	0	0	0	1	0	0	1	0	0	0	0.0333333	0	0	0	0	0	0	0	0.0434783	0	0	0.05	0	0	0
RABL3	1	0	0	0	0	0	0	0	1	0	0	1	0	0	0	0.0333333	0	0	0	0	0	0	0	0.0434783	0	0	0.05	0	0	0
RAD18	1	0	0	0	0	1	1	0	1	1	0	0	0	1	0	0.0333333	0	0	0	0	0.0625	0.0344828	0	0.0434783	0.0232558	0	0	0	0.0454545	0
RAD21	1	0	0	0	0	0	0	0	0	0	1	0	0	0	0	0.0333333	0	0	0	0	0	0	0	0	0	0.03125	0	0	0	0
RAI1	1	0	0	0	1	0	1	1	1	0	1	0	1	0	1	0.0333333	0	0	0	0.0769231	0	0.0344828	0.025	0.0434783	0	0.03125	0	0.0714286	0	0.0263158
RALGAPA2	1	0	0	0	0	1	1	0	1	0	1	0	0	1	0	0.0333333	0	0	0	0	0.0625	0.0344828	0	0.0434783	0	0.03125	0	0	0.0454545	0
RALY	1	0	0	0	1	0	1	1	1	1	1	1	1	0	1	0.0333333	0	0	0	0.0769231	0	0.0344828	0.025	0.0434783	0.0232558	0.03125	0.05	0.0714286	0	0.0263158
RAP1A	1	0	0	0	0	0	0	0	1	0	0	1	0	0	0	0.0333333	0	0	0	0	0	0	0	0.0434783	0	0	0.05	0	0	0
RAP1GAP	1	0	0	0	0	1	1	0	1	1	0	1	0	1	0	0.0333333	0	0	0	0	0.0625	0.0344828	0	0.0434783	0.0232558	0	0.05	0	0.0454545	0
RAP1GAP2	1	0	0	0	1	0	1	1	1	0	1	0	1	0	1	0.0333333	0	0	0	0.0769231	0	0.0344828	0.025	0.0434783	0	0.03125	0	0.0714286	0	0.0263158
RAPGEF1	1	0	0	0	0	0	0	0	1	0	0	1	0	0	0	0.0333333	0	0	0	0	0	0	0	0.0434783	0	0	0.05	0	0	0
RAPGEF4	1	0	0	0	0	0	0	0	1	0	0	1	0	0	0	0.0333333	0	0	0	0	0	0	0	0.0434783	0	0	0.05	0	0	0
RASA2	1	0	0	0	0	0	0	1	1	1	0	1	0	0	0	0.0333333	0	0	0	0	0	0	0.025	0.0434783	0.0232558	0	0.05	0	0	0
RASAL2	1	1	0	0	0	0	0	0	0	1	0	1	0	0	0	0.0333333	0.2	0	0	0	0	0	0	0	0.0232558	0	0.05	0	0	0
RASGRP1	1	0	0	0	0	0	0	0	1	0	0	1	0	0	0	0.0333333	0	0	0	0	0	0	0	0.0434783	0	0	0.05	0	0	0
RASGRP3	1	0	0	0	0	1	1	0	0	0	0	0	0	1	0	0.0333333	0	0	0	0	0.0625	0.0344828	0	0	0	0	0	0	0.0454545	0
RASL12	1	0	0	0	0	0	0	0	1	0	0	0	0	0	0	0.0333333	0	0	0	0	0	0	0	0.0434783	0	0	0	0	0	0
RBBP4	1	0	0	0	0	0	0	0	1	0	0	1	0	0	0	0.0333333	0	0	0	0	0	0	0	0.0434783	0	0	0.05	0	0	0
RBBP6	1	0	0	0	0	0	0	0	1	0	0	0	0	0	0	0.0333333	0	0	0	0	0	0	0	0.0434783	0	0	0	0	0	0
RBBP8	1	0	0	0	1	0	1	0	1	0	0	0	1	0	0	0.0333333	0	0	0	0.0769231	0	0.0344828	0	0.0434783	0	0	0	0.0714286	0	0
RBM11	1	0	0	0	0	0	0	0	0	0	0	0	0	0	0	0.0333333	0	0	0	0	0	0	0	0	0	0	0	0	0	0
RBM20	1	0	0	0	0	0	0	1	1	0	1	1	0	0	1	0.0333333	0	0	0	0	0	0	0.025	0.0434783	0	0.03125	0.05	0	0	0.0263158
RBM26	1	0	0	0	0	0	0	0	1	0	0	1	0	0	0	0.0333333	0	0	0	0	0	0	0	0.0434783	0	0	0.05	0	0	0
RBM47	1	0	0	0	0	0	0	0	1	0	0	0	0	0	0	0.0333333	0	0	0	0	0	0	0	0.0434783	0	0	0	0	0	0
RBPJ	1	0	0	0	0	0	0	0	0	0	0	0	0	0	0	0.0333333	0	0	0	0	0	0	0	0	0	0	0	0	0	0
RCN1	1	0	0	0	0	1	1	1	1	1	0	0	0	2	0	0.0333333	0	0	0	0	0.0625	0.0344828	0.025	0.0434783	0.0232558	0	0	0	0.0909091	0
RDH8	1	0	0	0	0	0	0	0	1	0	0	1	0	0	0	0.0333333	0	0	0	0	0	0	0	0.0434783	0	0	0.05	0	0	0
RECK	1	0	0	0	0	1	1	0	0	1	1	1	0	1	0	0.0333333	0	0	0	0	0.0625	0.0344828	0	0	0.0232558	0.03125	0.05	0	0.0454545	0
REEP3	1	0	0	0	0	0	0	0	0	0	0	0	0	0	0	0.0333333	0	0	0	0	0	0	0	0	0	0	0	0	0	0
REL	1	0	1	0	0	0	0	1	0	1	2	1	0	1	1	0.0333333	0	0.25	0	0	0	0	0.025	0	0.0232558	0.0625	0.05	0	0.0454545	0.0263158
REPS1	1	0	0	0	0	0	0	0	1	0	0	0	0	0	0	0.0333333	0	0	0	0	0	0	0	0.0434783	0	0	0	0	0	0
RERGL	1	0	0	0	0	0	0	0	1	0	0	1	0	0	0	0.0333333	0	0	0	0	0	0	0	0.0434783	0	0	0.05	0	0	0
REV3L	1	0	0	0	0	0	0	0	1	0	0	0	0	0	0	0.0333333	0	0	0	0	0	0	0	0.0434783	0	0	0	0	0	0
RFC5	1	0	0	0	0	0	0	0	0	0	0	0	0	0	0	0.0333333	0	0	0	0	0	0	0	0	0	0	0	0	0	0
RFPL2	1	0	0	0	0	1	1	0	0	0	1	0	0	1	0	0.0333333	0	0	0	0	0.0625	0.0344828	0	0	0	0.03125	0	0	0.0454545	0
RFX6	1	0	0	0	0	1	1	0	1	1	0	1	0	1	0	0.0333333	0	0	0	0	0.0625	0.0344828	0	0.0434783	0.0232558	0	0.05	0	0.0454545	0
RFX7	1	0	0	0	0	0	0	0	1	0	0	0	0	0	0	0.0333333	0	0	0	0	0	0	0	0.0434783	0	0	0	0	0	0
RFXANK	1	0	0	0	1	0	1	0	2	0	0	0	1	0	0	0.0333333	0	0	0	0.0769231	0	0.0344828	0	0.0869565	0	0	0	0.0714286	0	0
RGPD2	1	0	0	0	0	0	0	0	1	0	0	0	0	0	0	0.0333333	0	0	0	0	0	0	0	0.0434783	0	0	0	0	0	0
RGS6	1	0	0	0	0	1	1	1	1	1	0	1	0	1	1	0.0333333	0	0	0	0	0.0625	0.0344828	0.025	0.0434783	0.0232558	0	0.05	0	0.0454545	0.0263158
RGS7	1	0	0	0	0	0	0	0	0	0	1	1	0	0	0	0.0333333	0	0	0	0	0	0	0	0	0	0.03125	0.05	0	0	0
RHOBTB2	1	0	0	0	0	0	0	0	1	0	0	1	0	0	0	0.0333333	0	0	0	0	0	0	0	0.0434783	0	0	0.05	0	0	0
RHOBTB3	1	0	0	0	0	0	0	0	1	0	0	1	0	0	0	0.0333333	0	0	0	0	0	0	0	0.0434783	0	0	0.05	0	0	0
RHOF	1	0	0	0	0	0	0	0	1	0	0	1	0	0	0	0.0333333	0	0	0	0	0	0	0	0.0434783	0	0	0.05	0	0	0
RILPL1	1	0	0	0	0	0	0	0	1	0	0	0	0	0	0	0.0333333	0	0	0	0	0	0	0	0.0434783	0	0	0	0	0	0
RIMS2	1	0	0	0	1	1	2	2	1	2	0	1	1	1	2	0.0333333	0	0	0	0.0769231	0.0625	0.0689655	0.05	0.0434783	0.0465116	0	0.05	0.0714286	0.0454545	0.0526316
RING1	1	0	0	0	0	0	0	0	1	0	0	1	0	0	0	0.0333333	0	0	0	0	0	0	0	0.0434783	0	0	0.05	0	0	0
RMI2	1	2	1	0	0	2	2	0	1	1	1	0	0	4	0	0.0333333	0.4	0.25	0	0	0.125	0.0689655	0	0.0434783	0.0232558	0.03125	0	0	0.181818	0
RNF111	1	0	0	0	0	0	0	0	1	0	0	0	0	0	0	0.0333333	0	0	0	0	0	0	0	0.0434783	0	0	0	0	0	0
RNF128	1	0	0	0	0	0	0	0	1	0	0	0	0	0	0	0.0333333	0	0	0	0	0	0	0	0.0434783	0	0	0	0	0	0
RNF139	1	0	0	0	0	0	0	0	1	0	0	1	0	0	0	0.0333333	0	0	0	0	0	0	0	0.0434783	0	0	0.05	0	0	0
RNF144B	1	0	0	0	0	0	0	1	1	0	1	1	0	0	1	0.0333333	0	0	0	0	0	0	0.025	0.0434783	0	0.03125	0.05	0	0	0.0263158
RNF165	1	0	0	0	0	0	0	1	1	1	0	0	0	0	1	0.0333333	0	0	0	0	0	0	0.025	0.0434783	0.0232558	0	0	0	0	0.0263158
RNF181	1	0	0	0	0	0	0	0	1	0	0	1	0	0	0	0.0333333	0	0	0	0	0	0	0	0.0434783	0	0	0.05	0	0	0
RNF24	1	0	0	0	0	0	0	0	1	0	0	0	0	1	0	0.0333333	0	0	0	0	0	0	0	0.0434783	0	0	0	0	0.0454545	0
RNF6	1	0	0	0	1	0	1	0	0	0	2	0	1	0	0	0.0333333	0	0	0	0.0769231	0	0.0344828	0	0	0	0.0625	0	0.0714286	0	0
RNF7	1	0	0	0	0	0	0	0	1	0	0	0	0	0	0	0.0333333	0	0	0	0	0	0	0	0.0434783	0	0	0	0	0	0
RNGTT	1	0	0	0	0	0	0	0	0	0	0	0	0	0	0	0.0333333	0	0	0	0	0	0	0	0	0	0	0	0	0	0
ROBO2	1	1	0	0	1	1	2	2	1	5	0	1	1	2	2	0.0333333	0.2	0	0	0.0769231	0.0625	0.0689655	0.05	0.0434783	0.116279	0	0.05	0.0714286	0.0909091	0.0526316
RORB	1	0	0	0	1	0	1	0	0	0	2	0	1	0	0	0.0333333	0	0	0	0.0769231	0	0.0344828	0	0	0	0.0625	0	0.0714286	0	0
RP11-127H5.1	1	0	0	1	0	0	0	1	1	0	2	1	0	0	1	0.0333333	0	0	0.5	0	0	0	0.025	0.0434783	0	0.0625	0.05	0	0	0.0263158
RP11-159G9.5	1	0	0	0	0	1	1	0	1	0	1	1	0	1	0	0.0333333	0	0	0	0	0.0625	0.0344828	0	0.0434783	0	0.03125	0.05	0	0.0454545	0
RP11-211G3.3	1	0	0	0	0	0	0	0	1	0	0	0	0	0	0	0.0333333	0	0	0	0	0	0	0	0.0434783	0	0	0	0	0	0
RP11-307N16.6	1	0	0	0	0	0	0	0	1	0	0	0	0	0	0	0.0333333	0	0	0	0	0	0	0	0.0434783	0	0	0	0	0	0
RP11-410N8.4	1	0	0	0	0	0	0	0	1	0	0	0	0	0	0	0.0333333	0	0	0	0	0	0	0	0.0434783	0	0	0	0	0	0
RP11-432B6.3	1	1	1	0	0	0	0	0	1	0	0	1	0	2	0	0.0333333	0.2	0.25	0	0	0	0	0	0.0434783	0	0	0.05	0	0.0909091	0
RP11-446E24.4	1	0	0	0	0	0	0	0	1	0	0	0	0	0	0	0.0333333	0	0	0	0	0	0	0	0.0434783	0	0	0	0	0	0
RP11-447L10.1	1	0	0	0	0	0	0	1	0	1	1	0	0	0	1	0.0333333	0	0	0	0	0	0	0.025	0	0.0232558	0.03125	0	0	0	0.0263158
RP11-468E2.6	1	0	0	0	0	0	0	0	1	0	0	1	0	0	0	0.0333333	0	0	0	0	0	0	0	0.0434783	0	0	0.05	0	0	0
RP11-512M8.5	1	0	0	0	0	0	0	0	1	0	0	1	0	0	0	0.0333333	0	0	0	0	0	0	0	0.0434783	0	0	0.05	0	0	0
RP11-637O19.3	1	0	0	0	0	0	0	0	1	0	0	1	0	0	0	0.0333333	0	0	0	0	0	0	0	0.0434783	0	0	0.05	0	0	0
RP5-1052I5.2	1	0	0	0	0	0	0	1	1	0	1	1	0	0	1	0.0333333	0	0	0	0	0	0	0.025	0.0434783	0	0.03125	0.05	0	0	0.0263158
RPIA	1	0	0	0	0	0	0	0	1	0	0	1	0	0	0	0.0333333	0	0	0	0	0	0	0	0.0434783	0	0	0.05	0	0	0
RPL28	1	0	0	0	0	0	0	0	1	0	0	1	0	0	0	0.0333333	0	0	0	0	0	0	0	0.0434783	0	0	0.05	0	0	0
RPL39L	1	0	0	0	0	1	1	0	0	0	1	1	0	1	0	0.0333333	0	0	0	0	0.0625	0.0344828	0	0	0	0.03125	0.05	0	0.0454545	0
RPRD2	1	0	0	0	0	0	0	0	1	0	0	0	0	0	0	0.0333333	0	0	0	0	0	0	0	0.0434783	0	0	0	0	0	0
RRP1B	1	0	0	0	0	1	1	0	0	0	1	1	0	1	0	0.0333333	0	0	0	0	0.0625	0.0344828	0	0	0	0.03125	0.05	0	0.0454545	0
RSRC1	1	0	0	0	0	0	0	0	1	0	0	1	0	0	0	0.0333333	0	0	0	0	0	0	0	0.0434783	0	0	0.05	0	0	0
RSRC2	1	0	0	0	0	0	0	0	1	0	0	1	0	0	0	0.0333333	0	0	0	0	0	0	0	0.0434783	0	0	0.05	0	0	0
RTN1	1	0	0	0	0	0	0	0	1	0	0	1	0	0	0	0.0333333	0	0	0	0	0	0	0	0.0434783	0	0	0.05	0	0	0
RTN4	1	0	0	0	0	0	0	0	1	0	0	1	0	0	0	0.0333333	0	0	0	0	0	0	0	0.0434783	0	0	0.05	0	0	0
RTN4RL1	1	0	0	0	0	0	0	0	0	0	0	0	0	0	0	0.0333333	0	0	0	0	0	0	0	0	0	0	0	0	0	0
RTP2	1	0	0	0	0	0	0	0	1	0	0	1	0	0	0	0.0333333	0	0	0	0	0	0	0	0.0434783	0	0	0.05	0	0	0
RTTN	1	0	0	0	1	0	1	0	1	0	0	1	1	0	0	0.0333333	0	0	0	0.0769231	0	0.0344828	0	0.0434783	0	0	0.05	0.0714286	0	0
RUNX1	1	1	1	0	0	1	1	0	1	0	1	0	0	2	0	0.0333333	0.2	0.25	0	0	0.0625	0.0344828	0	0.0434783	0	0.03125	0	0	0.0909091	0
RUSC2	1	0	0	0	0	0	0	0	1	0	0	0	0	0	0	0.0333333	0	0	0	0	0	0	0	0.0434783	0	0	0	0	0	0
RXRG	1	0	0	0	0	0	0	0	1	0	0	1	0	0	0	0.0333333	0	0	0	0	0	0	0	0.0434783	0	0	0.05	0	0	0
RYR1	1	0	0	0	2	0	2	0	1	0	0	1	2	0	0	0.0333333	0	0	0	0.153846	0	0.0689655	0	0.0434783	0	0	0.05	0.142857	0	0
RYR3	1	0	0	0	0	0	0	0	0	0	1	0	0	0	0	0.0333333	0	0	0	0	0	0	0	0	0	0.03125	0	0	0	0
S100PBP	1	0	0	0	0	0	0	0	1	0	0	1	0	0	0	0.0333333	0	0	0	0	0	0	0	0.0434783	0	0	0.05	0	0	0
S1PR2	1	0	0	0	0	1	1	0	0	1	1	1	0	1	0	0.0333333	0	0	0	0	0.0625	0.0344828	0	0	0.0232558	0.03125	0.05	0	0.0454545	0
SAE1	1	0	0	0	0	0	0	0	1	0	0	1	0	0	0	0.0333333	0	0	0	0	0	0	0	0.0434783	0	0	0.05	0	0	0
SAMD4A	1	0	0	0	0	0	0	0	1	0	0	1	0	0	0	0.0333333	0	0	0	0	0	0	0	0.0434783	0	0	0.05	0	0	0
SAMD4B	1	0	0	0	1	0	1	0	1	0	0	1	1	0	0	0.0333333	0	0	0	0.0769231	0	0.0344828	0	0.0434783	0	0	0.05	0.0714286	0	0
SASH1	1	0	0	0	0	1	1	0	1	1	0	1	0	1	0	0.0333333	0	0	0	0	0.0625	0.0344828	0	0.0434783	0.0232558	0	0.05	0	0.0454545	0
SBF2	1	0	0	0	0	1	1	0	0	1	0	0	0	1	0	0.0333333	0	0	0	0	0.0625	0.0344828	0	0	0.0232558	0	0	0	0.0454545	0
SBNO2	1	0	0	0	0	0	0	0	0	0	1	0	0	0	0	0.0333333	0	0	0	0	0	0	0	0	0	0.03125	0	0	0	0
SCAF1	1	0	0	0	0	0	0	0	1	0	0	1	0	0	0	0.0333333	0	0	0	0	0	0	0	0.0434783	0	0	0.05	0	0	0
SCAF8	1	0	0	0	0	0	0	0	0	0	1	0	0	0	0	0.0333333	0	0	0	0	0	0	0	0	0	0.03125	0	0	0	0
SCAMP4	1	0	0	0	0	0	0	0	0	0	0	0	0	0	0	0.0333333	0	0	0	0	0	0	0	0	0	0	0	0	0	0
SCGB2B2	1	0	0	0	0	0	0	0	0	0	0	1	0	0	0	0.0333333	0	0	0	0	0	0	0	0	0	0	0.05	0	0	0
SCN9A	1	0	0	0	0	1	1	0	1	0	0	0	0	1	0	0.0333333	0	0	0	0	0.0625	0.0344828	0	0.0434783	0	0	0	0	0.0454545	0
SCRN3	1	0	0	0	0	0	0	0	1	0	0	0	0	0	0	0.0333333	0	0	0	0	0	0	0	0.0434783	0	0	0	0	0	0
SDC3	1	0	0	0	0	0	0	0	1	0	0	1	0	0	0	0.0333333	0	0	0	0	0	0	0	0.0434783	0	0	0.05	0	0	0
SDCCAG8	1	0	0	0	0	0	0	2	1	1	1	0	0	0	2	0.0333333	0	0	0	0	0	0	0.05	0.0434783	0.0232558	0.03125	0	0	0	0.0526316
SEC14L1	1	0	0	0	0	0	0	0	1	0	0	0	0	0	0	0.0333333	0	0	0	0	0	0	0	0.0434783	0	0	0	0	0	0
SECISBP2	1	0	0	0	0	0	0	0	0	0	1	1	0	0	0	0.0333333	0	0	0	0	0	0	0	0	0	0.03125	0.05	0	0	0
SEMA3D	1	0	0	0	0	1	1	0	0	0	1	0	0	1	0	0.0333333	0	0	0	0	0.0625	0.0344828	0	0	0	0.03125	0	0	0.0454545	0
SEMA4D	1	0	0	0	0	0	0	0	0	0	1	1	0	0	0	0.0333333	0	0	0	0	0	0	0	0	0	0.03125	0.05	0	0	0
SENP3	1	0	0	0	0	0	0	0	1	0	0	0	0	0	0	0.0333333	0	0	0	0	0	0	0	0.0434783	0	0	0	0	0	0
2015-09-01	1	0	0	0	0	0	0	0	0	0	1	1	0	0	0	0.0333333	0	0	0	0	0	0	0	0	0	0.03125	0.05	0	0	0
2014-09-01	1	0	0	0	0	0	0	0	1	0	0	0	0	0	0	0.0333333	0	0	0	0	0	0	0	0.0434783	0	0	0	0	0	0
2003-09-01	1	0	0	0	0	0	0	0	1	0	0	1	0	0	0	0.0333333	0	0	0	0	0	0	0	0.0434783	0	0	0.05	0	0	0
SERPINI2	1	0	0	0	0	0	0	0	1	0	0	0	0	0	0	0.0333333	0	0	0	0	0	0	0	0.0434783	0	0	0	0	0	0
SESN3	1	0	0	1	0	0	0	0	1	0	1	2	0	0	0	0.0333333	0	0	0.5	0	0	0	0	0.0434783	0	0.03125	0.1	0	0	0
SETBP1	1	0	0	0	1	1	2	0	0	0	2	0	1	1	0	0.0333333	0	0	0	0.0769231	0.0625	0.0689655	0	0	0	0.0625	0	0.0714286	0.0454545	0
SETD1B	1	0	0	0	0	0	0	0	1	0	0	1	0	0	0	0.0333333	0	0	0	0	0	0	0	0.0434783	0	0	0.05	0	0	0
SETD5	1	0	0	0	0	0	0	0	1	0	0	0	0	0	0	0.0333333	0	0	0	0	0	0	0	0.0434783	0	0	0	0	0	0
SEZ6L	1	0	0	0	0	1	1	0	1	1	0	1	0	1	0	0.0333333	0	0	0	0	0.0625	0.0344828	0	0.0434783	0.0232558	0	0.05	0	0.0454545	0
SF3B3	1	0	0	0	0	1	1	0	1	0	0	1	0	1	0	0.0333333	0	0	0	0	0.0625	0.0344828	0	0.0434783	0	0	0.05	0	0.0454545	0
SFRP4	1	0	0	0	0	0	0	0	1	0	0	1	0	0	0	0.0333333	0	0	0	0	0	0	0	0.0434783	0	0	0.05	0	0	0
SGCG	1	0	0	0	1	0	1	0	1	0	0	0	1	0	0	0.0333333	0	0	0	0.0769231	0	0.0344828	0	0.0434783	0	0	0	0.0714286	0	0
SGMS2	1	0	0	0	0	0	0	1	1	1	0	1	0	0	1	0.0333333	0	0	0	0	0	0	0.025	0.0434783	0.0232558	0	0.05	0	0	0.0263158
SH2B3	1	0	0	0	0	0	0	1	1	0	1	1	0	0	1	0.0333333	0	0	0	0	0	0	0.025	0.0434783	0	0.03125	0.05	0	0	0.0263158
SH2D4A	1	0	0	0	0	0	0	0	1	0	0	1	0	0	0	0.0333333	0	0	0	0	0	0	0	0.0434783	0	0	0.05	0	0	0
SH3D19	1	0	0	0	0	1	1	0	1	0	0	1	0	1	0	0.0333333	0	0	0	0	0.0625	0.0344828	0	0.0434783	0	0	0.05	0	0.0454545	0
SH3KBP1	1	0	0	0	0	1	1	0	1	0	0	0	0	1	0	0.0333333	0	0	0	0	0.0625	0.0344828	0	0.0434783	0	0	0	0	0.0454545	0
SHC4	1	0	0	0	0	0	0	0	0	0	0	1	0	0	0	0.0333333	0	0	0	0	0	0	0	0	0	0	0.05	0	0	0
SHISA9	1	0	0	0	0	0	0	0	0	0	0	0	0	0	0	0.0333333	0	0	0	0	0	0	0	0	0	0	0	0	0	0
SIMC1	1	0	0	0	0	0	0	0	1	0	0	1	0	0	0	0.0333333	0	0	0	0	0	0	0	0.0434783	0	0	0.05	0	0	0
SIPA1L1	1	1	1	0	0	0	0	0	1	0	0	0	0	1	0	0.0333333	0.2	0.25	0	0	0	0	0	0.0434783	0	0	0	0	0.0454545	0
SKAP1	1	0	0	0	0	0	0	0	1	0	0	1	0	0	0	0.0333333	0	0	0	0	0	0	0	0.0434783	0	0	0.05	0	0	0
SKOR1	1	0	0	0	0	0	0	0	1	0	0	0	0	0	0	0.0333333	0	0	0	0	0	0	0	0.0434783	0	0	0	0	0	0
SLC10A7	1	0	0	0	0	0	0	0	1	0	0	1	0	0	0	0.0333333	0	0	0	0	0	0	0	0.0434783	0	0	0.05	0	0	0
SLC12A1	1	0	0	0	0	0	0	0	1	0	0	1	0	0	0	0.0333333	0	0	0	0	0	0	0	0.0434783	0	0	0.05	0	0	0
SLC12A3	1	0	0	0	0	0	0	0	1	0	0	0	0	0	0	0.0333333	0	0	0	0	0	0	0	0.0434783	0	0	0	0	0	0
SLC17A7	1	0	0	0	0	0	0	0	1	0	0	1	0	0	0	0.0333333	0	0	0	0	0	0	0	0.0434783	0	0	0.05	0	0	0
SLC1A7	1	0	0	0	0	0	0	0	1	0	0	1	0	0	0	0.0333333	0	0	0	0	0	0	0	0.0434783	0	0	0.05	0	0	0
SLC20A1	1	0	0	0	0	0	0	0	1	0	0	1	0	0	0	0.0333333	0	0	0	0	0	0	0	0.0434783	0	0	0.05	0	0	0
SLC24A2	1	0	0	0	0	0	0	1	1	0	1	1	0	1	0	0.0333333	0	0	0	0	0	0	0.025	0.0434783	0	0.03125	0.05	0	0.0454545	0
SLC24A3	1	0	0	0	0	1	1	1	1	0	2	1	0	2	0	0.0333333	0	0	0	0	0.0625	0.0344828	0.025	0.0434783	0	0.0625	0.05	0	0.0909091	0
SLC25A19	1	0	0	0	0	0	0	0	1	0	0	1	0	0	0	0.0333333	0	0	0	0	0	0	0	0.0434783	0	0	0.05	0	0	0
SLC25A33	1	0	0	0	0	0	0	0	0	0	0	1	0	0	0	0.0333333	0	0	0	0	0	0	0	0	0	0	0.05	0	0	0
SLC25A36	1	0	0	0	0	0	0	0	1	0	0	0	0	0	0	0.0333333	0	0	0	0	0	0	0	0.0434783	0	0	0	0	0	0
SLC25A44	1	0	0	0	0	1	1	0	0	0	0	1	0	1	0	0.0333333	0	0	0	0	0.0625	0.0344828	0	0	0	0	0.05	0	0.0454545	0
SLC27A2	1	0	0	0	0	0	0	0	0	0	1	1	0	0	0	0.0333333	0	0	0	0	0	0	0	0	0	0.03125	0.05	0	0	0
SLC27A5	1	0	0	0	0	0	0	0	1	0	0	1	0	0	0	0.0333333	0	0	0	0	0	0	0	0.0434783	0	0	0.05	0	0	0
SLC27A6	1	0	0	0	0	1	1	1	1	2	0	1	0	1	1	0.0333333	0	0	0	0	0.0625	0.0344828	0.025	0.0434783	0.0465116	0	0.05	0	0.0454545	0.0263158
SLC2A9	1	0	0	0	0	0	0	0	1	0	0	0	0	0	0	0.0333333	0	0	0	0	0	0	0	0.0434783	0	0	0	0	0	0
SLC30A3	1	0	0	0	0	0	0	0	1	0	0	0	0	0	0	0.0333333	0	0	0	0	0	0	0	0.0434783	0	0	0	0	0	0
SLC33A1	1	0	0	0	0	0	0	0	1	0	0	1	0	0	0	0.0333333	0	0	0	0	0	0	0	0.0434783	0	0	0.05	0	0	0
SLC35A2	1	0	0	0	0	0	0	0	1	0	0	0	0	0	0	0.0333333	0	0	0	0	0	0	0	0.0434783	0	0	0	0	0	0
SLC35B3	1	0	0	0	0	0	0	0	0	0	0	0	0	0	0	0.0333333	0	0	0	0	0	0	0	0	0	0	0	0	0	0
SLC37A1	1	0	0	0	0	0	0	0	1	0	0	1	0	0	0	0.0333333	0	0	0	0	0	0	0	0.0434783	0	0	0.05	0	0	0
SLC38A1	1	0	0	0	0	1	1	0	0	0	0	0	0	1	0	0.0333333	0	0	0	0	0.0625	0.0344828	0	0	0	0	0	0	0.0454545	0
SLC38A4	1	0	0	0	0	0	0	0	1	0	0	0	0	0	0	0.0333333	0	0	0	0	0	0	0	0.0434783	0	0	0	0	0	0
SLC39A12	1	0	0	0	0	0	0	0	1	0	0	0	0	0	0	0.0333333	0	0	0	0	0	0	0	0.0434783	0	0	0	0	0	0
SLC43A2	1	0	0	0	0	1	1	0	1	0	0	0	0	1	0	0.0333333	0	0	0	0	0.0625	0.0344828	0	0.0434783	0	0	0	0	0.0454545	0
SLC44A2	1	0	0	0	0	1	1	0	1	0	0	1	0	1	0	0.0333333	0	0	0	0	0.0625	0.0344828	0	0.0434783	0	0	0.05	0	0.0454545	0
SLC4A8	1	0	0	0	0	0	0	0	1	0	0	1	0	0	0	0.0333333	0	0	0	0	0	0	0	0.0434783	0	0	0.05	0	0	0
SLC6A16	1	0	0	0	0	0	0	0	1	0	0	1	0	0	0	0.0333333	0	0	0	0	0	0	0	0.0434783	0	0	0.05	0	0	0
SLC9B2	1	0	0	0	0	0	0	0	1	0	0	1	0	0	0	0.0333333	0	0	0	0	0	0	0	0.0434783	0	0	0.05	0	0	0
SLCO3A1	1	0	0	0	0	0	0	0	1	0	0	0	0	0	0	0.0333333	0	0	0	0	0	0	0	0.0434783	0	0	0	0	0	0
SLFN12L	1	0	0	0	0	0	0	0	1	0	0	0	0	0	0	0.0333333	0	0	0	0	0	0	0	0.0434783	0	0	0	0	0	0
SLIT1	1	0	0	0	0	0	0	0	1	0	0	1	0	0	0	0.0333333	0	0	0	0	0	0	0	0.0434783	0	0	0.05	0	0	0
SLITRK6	1	0	0	0	0	0	0	0	0	0	1	1	0	0	0	0.0333333	0	0	0	0	0	0	0	0	0	0.03125	0.05	0	0	0
SLTM	1	0	0	0	0	0	0	0	1	0	0	0	0	0	0	0.0333333	0	0	0	0	0	0	0	0.0434783	0	0	0	0	0	0
SLX4	1	1	0	0	0	1	1	0	0	1	2	1	0	1	0	0.0333333	0.2	0	0	0	0.0625	0.0344828	0	0	0.0232558	0.0625	0.05	0	0.0454545	0
SMARCC1	1	0	0	0	0	1	1	0	0	0	1	1	0	1	0	0.0333333	0	0	0	0	0.0625	0.0344828	0	0	0	0.03125	0.05	0	0.0454545	0
SMC4	1	0	0	0	0	0	0	0	1	0	0	1	0	1	0	0.0333333	0	0	0	0	0	0	0	0.0434783	0	0	0.05	0	0.0454545	0
SMEK1	1	0	0	0	0	0	0	0	1	0	0	0	0	0	0	0.0333333	0	0	0	0	0	0	0	0.0434783	0	0	0	0	0	0
SMEK2	1	0	0	0	0	0	0	0	1	0	0	0	0	0	0	0.0333333	0	0	0	0	0	0	0	0.0434783	0	0	0	0	0	0
SMG1	1	0	0	0	0	0	0	1	1	0	1	0	0	1	0	0.0333333	0	0	0	0	0	0	0.025	0.0434783	0	0.03125	0	0	0.0454545	0
SMIM12	1	0	0	0	0	1	1	0	1	1	0	1	0	1	0	0.0333333	0	0	0	0	0.0625	0.0344828	0	0.0434783	0.0232558	0	0.05	0	0.0454545	0
SMIM17	1	0	0	0	0	0	0	0	1	0	0	1	0	0	0	0.0333333	0	0	0	0	0	0	0	0.0434783	0	0	0.05	0	0	0
SMYD1	1	0	0	0	0	0	0	0	1	0	0	0	0	0	0	0.0333333	0	0	0	0	0	0	0	0.0434783	0	0	0	0	0	0
SMYD4	1	0	0	0	0	0	0	0	0	1	0	0	0	1	0	0.0333333	0	0	0	0	0	0	0	0	0.0232558	0	0	0	0.0454545	0
SNAP47	1	0	0	0	0	0	0	0	0	0	1	0	0	0	0	0.0333333	0	0	0	0	0	0	0	0	0	0.03125	0	0	0	0
SNRPA	1	0	0	0	0	0	0	0	0	0	1	0	0	0	0	0.0333333	0	0	0	0	0	0	0	0	0	0.03125	0	0	0	0
SNTG1	1	0	0	0	1	1	2	1	1	1	1	0	1	1	1	0.0333333	0	0	0	0.0769231	0.0625	0.0689655	0.025	0.0434783	0.0232558	0.03125	0	0.0714286	0.0454545	0.0263158
SNTG2	1	0	0	0	0	2	2	0	1	0	1	1	0	2	0	0.0333333	0	0	0	0	0.125	0.0689655	0	0.0434783	0	0.03125	0.05	0	0.0909091	0
SNX29	1	2	1	0	2	1	3	2	1	4	0	1	2	1	3	0.0333333	0.4	0.25	0	0.153846	0.0625	0.103448	0.05	0.0434783	0.0930233	0	0.05	0.142857	0.0454545	0.0789474
SNX33	1	0	0	0	0	0	0	0	1	0	0	0	0	0	0	0.0333333	0	0	0	0	0	0	0	0.0434783	0	0	0	0	0	0
SOAT2	1	0	0	0	0	0	0	0	1	0	0	0	0	0	0	0.0333333	0	0	0	0	0	0	0	0.0434783	0	0	0	0	0	0
SOBP	1	0	0	0	1	0	1	0	1	0	0	0	1	0	0	0.0333333	0	0	0	0.0769231	0	0.0344828	0	0.0434783	0	0	0	0.0714286	0	0
SOCS1	1	1	1	0	0	2	2	0	1	0	1	0	0	4	0	0.0333333	0.2	0.25	0	0	0.125	0.0689655	0	0.0434783	0	0.03125	0	0	0.181818	0
SOCS2	1	0	0	0	0	0	0	0	1	0	0	1	0	0	0	0.0333333	0	0	0	0	0	0	0	0.0434783	0	0	0.05	0	0	0
SOGA3	1	0	0	0	0	0	0	0	1	0	0	1	0	0	0	0.0333333	0	0	0	0	0	0	0	0.0434783	0	0	0.05	0	0	0
SORBS1	1	0	0	0	0	0	0	0	1	0	0	1	0	0	0	0.0333333	0	0	0	0	0	0	0	0.0434783	0	0	0.05	0	0	0
SORCS1	1	0	0	0	0	1	1	2	0	2	2	0	0	1	2	0.0333333	0	0	0	0	0.0625	0.0344828	0.05	0	0.0465116	0.0625	0	0	0.0454545	0.0526316
SOSTDC1	1	0	0	0	0	0	0	0	0	0	1	0	0	0	0	0.0333333	0	0	0	0	0	0	0	0	0	0.03125	0	0	0	0
SOX17	1	0	0	0	0	0	0	0	1	0	0	0	0	0	0	0.0333333	0	0	0	0	0	0	0	0.0434783	0	0	0	0	0	0
SP1	1	0	0	0	0	0	0	0	1	0	0	1	0	0	0	0.0333333	0	0	0	0	0	0	0	0.0434783	0	0	0.05	0	0	0
SP140L	1	0	0	0	0	0	0	0	1	0	0	1	0	0	0	0.0333333	0	0	0	0	0	0	0	0.0434783	0	0	0.05	0	0	0
SP3	1	0	0	0	1	0	1	0	0	0	2	1	1	0	0	0.0333333	0	0	0	0.0769231	0	0.0344828	0	0	0	0.0625	0.05	0.0714286	0	0
SPAG16	1	0	0	0	1	1	2	1	1	1	1	1	1	1	1	0.0333333	0	0	0	0.0769231	0.0625	0.0689655	0.025	0.0434783	0.0232558	0.03125	0.05	0.0714286	0.0454545	0.0263158
SPATA13	1	0	0	0	0	0	0	0	1	0	0	0	0	0	0	0.0333333	0	0	0	0	0	0	0	0.0434783	0	0	0	0	0	0
SPC25	1	0	0	0	0	0	0	0	1	0	0	0	0	0	0	0.0333333	0	0	0	0	0	0	0	0.0434783	0	0	0	0	0	0
SPDYA	1	0	0	0	0	0	0	0	1	0	0	0	0	0	0	0.0333333	0	0	0	0	0	0	0	0.0434783	0	0	0	0	0	0
SPG11	1	0	0	0	1	0	1	0	1	0	1	0	1	0	0	0.0333333	0	0	0	0.0769231	0	0.0344828	0	0.0434783	0	0.03125	0	0.0714286	0	0
SPIDR	1	0	0	0	0	1	1	0	1	0	0	1	0	2	0	0.0333333	0	0	0	0	0.0625	0.0344828	0	0.0434783	0	0	0.05	0	0.0909091	0
SPINK8	1	0	0	0	0	0	0	0	0	0	0	0	0	0	0	0.0333333	0	0	0	0	0	0	0	0	0	0	0	0	0	0
SPINK9	1	0	0	0	0	0	0	0	1	0	0	1	0	0	0	0.0333333	0	0	0	0	0	0	0	0.0434783	0	0	0.05	0	0	0
SPIRE1	1	0	0	0	0	0	0	0	1	0	0	1	0	0	0	0.0333333	0	0	0	0	0	0	0	0.0434783	0	0	0.05	0	0	0
SPOCD1	1	0	0	0	0	0	0	0	1	0	0	0	0	0	0	0.0333333	0	0	0	0	0	0	0	0.0434783	0	0	0	0	0	0
SPOCK3	1	0	0	0	0	1	1	0	1	0	0	1	0	1	0	0.0333333	0	0	0	0	0.0625	0.0344828	0	0.0434783	0	0	0.05	0	0.0454545	0
SPTLC2	1	0	0	0	0	0	0	0	0	0	1	1	0	0	0	0.0333333	0	0	0	0	0	0	0	0	0	0.03125	0.05	0	0	0
SRBD1	1	0	0	0	0	0	0	0	0	0	1	0	0	0	0	0.0333333	0	0	0	0	0	0	0	0	0	0.03125	0	0	0	0
SRC	1	0	0	0	0	0	0	0	1	0	0	0	0	0	0	0.0333333	0	0	0	0	0	0	0	0.0434783	0	0	0	0	0	0
SREBF2	1	0	0	0	0	0	0	1	1	1	0	1	0	0	1	0.0333333	0	0	0	0	0	0	0.025	0.0434783	0.0232558	0	0.05	0	0	0.0263158
SREK1	1	0	0	0	0	0	0	0	1	0	0	0	0	0	0	0.0333333	0	0	0	0	0	0	0	0.0434783	0	0	0	0	0	0
SRP68	1	0	0	0	0	0	0	0	1	0	0	0	0	0	0	0.0333333	0	0	0	0	0	0	0	0.0434783	0	0	0	0	0	0
SRPX	1	0	0	0	0	0	0	0	0	0	1	1	0	0	0	0.0333333	0	0	0	0	0	0	0	0	0	0.03125	0.05	0	0	0
SSBP4	1	0	0	0	0	0	0	0	0	0	1	0	0	0	0	0.0333333	0	0	0	0	0	0	0	0	0	0.03125	0	0	0	0
SSC5D	1	0	0	0	0	0	0	0	0	0	1	1	0	0	0	0.0333333	0	0	0	0	0	0	0	0	0	0.03125	0.05	0	0	0
SSH2	1	0	0	0	0	0	0	0	0	0	1	0	0	0	0	0.0333333	0	0	0	0	0	0	0	0	0	0.03125	0	0	0	0
SSPN	1	0	0	0	0	1	1	0	0	0	0	1	0	1	0	0.0333333	0	0	0	0	0.0625	0.0344828	0	0	0	0	0.05	0	0.0454545	0
SSU72	1	0	0	0	0	0	0	0	1	0	0	1	0	0	0	0.0333333	0	0	0	0	0	0	0	0.0434783	0	0	0.05	0	0	0
ST6GALNAC1	1	0	0	0	0	0	0	0	1	0	0	1	0	0	0	0.0333333	0	0	0	0	0	0	0	0.0434783	0	0	0.05	0	0	0
ST6GALNAC5	1	0	0	0	0	0	0	0	0	0	0	0	0	0	0	0.0333333	0	0	0	0	0	0	0	0	0	0	0	0	0	0
ST7	1	1	0	0	0	0	0	0	2	0	0	0	0	0	0	0.0333333	0.2	0	0	0	0	0	0	0.0869565	0	0	0	0	0	0
ST7L	1	0	0	0	0	0	0	0	1	0	0	1	0	0	0	0.0333333	0	0	0	0	0	0	0	0.0434783	0	0	0.05	0	0	0
ST7-OT4	1	1	0	0	0	0	0	0	2	0	0	0	0	0	0	0.0333333	0.2	0	0	0	0	0	0	0.0869565	0	0	0	0	0	0
ST8SIA4	1	0	0	0	0	1	1	0	1	0	0	1	0	1	0	0.0333333	0	0	0	0	0.0625	0.0344828	0	0.0434783	0	0	0.05	0	0.0454545	0
ST8SIA6	1	0	0	0	0	0	0	0	1	0	0	1	0	0	0	0.0333333	0	0	0	0	0	0	0	0.0434783	0	0	0.05	0	0	0
STAB2	1	0	0	0	0	0	0	0	1	0	0	1	0	0	0	0.0333333	0	0	0	0	0	0	0	0.0434783	0	0	0.05	0	0	0
STAG2	1	0	0	0	0	0	0	0	1	0	0	1	0	0	0	0.0333333	0	0	0	0	0	0	0	0.0434783	0	0	0.05	0	0	0
STAG3	1	0	0	0	0	0	0	0	0	0	1	0	0	0	0	0.0333333	0	0	0	0	0	0	0	0	0	0.03125	0	0	0	0
STARD9	1	0	0	0	0	0	0	0	1	0	0	1	0	0	0	0.0333333	0	0	0	0	0	0	0	0.0434783	0	0	0.05	0	0	0
STAU1	1	0	0	0	0	0	0	0	1	0	0	0	0	0	0	0.0333333	0	0	0	0	0	0	0	0.0434783	0	0	0	0	0	0
STIP1	1	0	0	0	0	0	0	0	1	0	0	0	0	0	0	0.0333333	0	0	0	0	0	0	0	0.0434783	0	0	0	0	0	0
STK10	1	0	0	0	0	0	0	0	0	0	1	0	0	0	0	0.0333333	0	0	0	0	0	0	0	0	0	0.03125	0	0	0	0
STK11	1	0	0	0	0	1	1	0	0	1	1	0	0	1	0	0.0333333	0	0	0	0	0.0625	0.0344828	0	0	0.0232558	0.03125	0	0	0.0454545	0
STK3	1	0	0	0	0	0	0	1	0	0	2	0	0	0	1	0.0333333	0	0	0	0	0	0	0.025	0	0	0.0625	0	0	0	0.0263158
STK31	1	0	0	0	0	1	1	0	1	0	0	1	0	1	0	0.0333333	0	0	0	0	0.0625	0.0344828	0	0.0434783	0	0	0.05	0	0.0454545	0
STK32C	1	0	0	0	0	0	0	0	1	0	0	1	0	0	0	0.0333333	0	0	0	0	0	0	0	0.0434783	0	0	0.05	0	0	0
STMN1	1	0	0	0	0	0	0	0	1	0	0	1	0	0	0	0.0333333	0	0	0	0	0	0	0	0.0434783	0	0	0.05	0	0	0
STRADB	1	0	0	0	0	0	0	0	0	0	1	0	0	0	0	0.0333333	0	0	0	0	0	0	0	0	0	0.03125	0	0	0	0
STRN3	1	0	0	0	0	0	0	0	1	0	0	1	0	0	0	0.0333333	0	0	0	0	0	0	0	0.0434783	0	0	0.05	0	0	0
STRN4	1	0	0	0	0	0	0	0	1	0	0	1	0	0	0	0.0333333	0	0	0	0	0	0	0	0.0434783	0	0	0.05	0	0	0
STS	1	0	0	0	1	0	1	0	1	0	0	1	1	0	0	0.0333333	0	0	0	0.0769231	0	0.0344828	0	0.0434783	0	0	0.05	0.0714286	0	0
STX2	1	0	0	0	0	0	0	0	1	0	0	1	0	0	0	0.0333333	0	0	0	0	0	0	0	0.0434783	0	0	0.05	0	0	0
STX8	1	0	0	0	0	0	0	0	1	0	0	0	0	0	0	0.0333333	0	0	0	0	0	0	0	0.0434783	0	0	0	0	0	0
STXBP4	1	0	0	0	0	0	0	0	1	0	0	0	0	0	0	0.0333333	0	0	0	0	0	0	0	0.0434783	0	0	0	0	0	0
STXBP6	1	0	0	0	0	1	1	0	1	0	1	1	0	1	0	0.0333333	0	0	0	0	0.0625	0.0344828	0	0.0434783	0	0.03125	0.05	0	0.0454545	0
SUV420H1	1	0	0	0	0	0	0	1	1	1	0	0	0	0	1	0.0333333	0	0	0	0	0	0	0.025	0.0434783	0.0232558	0	0	0	0	0.0263158
SV2C	1	0	0	0	0	0	0	0	1	0	0	1	0	0	0	0.0333333	0	0	0	0	0	0	0	0.0434783	0	0	0.05	0	0	0
SWAP70	1	0	0	0	0	1	1	0	1	2	0	1	0	2	0	0.0333333	0	0	0	0	0.0625	0.0344828	0	0.0434783	0.0465116	0	0.05	0	0.0909091	0
SWT1	1	0	0	0	0	0	0	0	1	0	0	0	0	0	0	0.0333333	0	0	0	0	0	0	0	0.0434783	0	0	0	0	0	0
SYCP2L	1	0	0	0	0	0	0	0	1	0	0	1	0	0	0	0.0333333	0	0	0	0	0	0	0	0.0434783	0	0	0.05	0	0	0
SYNC	1	0	0	0	0	0	0	0	1	0	0	1	0	0	0	0.0333333	0	0	0	0	0	0	0	0.0434783	0	0	0.05	0	0	0
SYNE2	1	0	0	0	0	1	1	0	1	0	0	1	0	1	0	0.0333333	0	0	0	0	0.0625	0.0344828	0	0.0434783	0	0	0.05	0	0.0454545	0
SYNGAP1	1	0	0	0	0	0	0	0	1	0	0	0	0	0	0	0.0333333	0	0	0	0	0	0	0	0.0434783	0	0	0	0	0	0
SYNPO2	1	0	0	0	0	0	0	1	1	0	1	1	0	0	1	0.0333333	0	0	0	0	0	0	0.025	0.0434783	0	0.03125	0.05	0	0	0.0263158
SYT1	1	0	0	0	0	1	1	0	1	1	0	0	0	1	0	0.0333333	0	0	0	0	0.0625	0.0344828	0	0.0434783	0.0232558	0	0	0	0.0454545	0
SYT2	1	0	0	0	0	0	0	0	0	0	1	1	0	0	0	0.0333333	0	0	0	0	0	0	0	0	0	0.03125	0.05	0	0	0
SYT7	1	0	0	0	0	0	0	0	0	0	0	0	0	0	0	0.0333333	0	0	0	0	0	0	0	0	0	0	0	0	0	0
SYTL3	1	0	0	0	0	1	1	1	1	0	2	0	0	1	1	0.0333333	0	0	0	0	0.0625	0.0344828	0.025	0.0434783	0	0.0625	0	0	0.0454545	0.0263158
TACC1	1	0	0	0	0	0	0	0	1	0	0	0	0	0	0	0.0333333	0	0	0	0	0	0	0	0.0434783	0	0	0	0	0	0
TAF5	1	0	0	0	0	0	0	0	1	0	0	1	0	0	0	0.0333333	0	0	0	0	0	0	0	0.0434783	0	0	0.05	0	0	0
TALDO1	1	0	0	0	0	0	0	0	1	0	0	1	0	0	0	0.0333333	0	0	0	0	0	0	0	0.0434783	0	0	0.05	0	0	0
TANC2	1	0	0	0	0	2	2	0	1	1	0	1	0	2	0	0.0333333	0	0	0	0	0.125	0.0689655	0	0.0434783	0.0232558	0	0.05	0	0.0909091	0
TANGO6	1	0	0	1	0	1	1	0	0	0	2	2	0	1	0	0.0333333	0	0	0.5	0	0.0625	0.0344828	0	0	0	0.0625	0.1	0	0.0454545	0
TAOK1	1	0	0	0	0	1	1	0	0	0	0	0	0	1	0	0.0333333	0	0	0	0	0.0625	0.0344828	0	0	0	0	0	0	0.0454545	0
TAP1	1	0	0	0	0	0	0	0	1	0	0	0	0	0	0	0.0333333	0	0	0	0	0	0	0	0.0434783	0	0	0	0	0	0
TARBP1	1	0	0	0	0	1	1	0	1	1	0	1	0	1	0	0.0333333	0	0	0	0	0.0625	0.0344828	0	0.0434783	0.0232558	0	0.05	0	0.0454545	0
TATDN1	1	0	0	0	0	0	0	0	1	0	0	1	0	0	0	0.0333333	0	0	0	0	0	0	0	0.0434783	0	0	0.05	0	0	0
TATDN2	1	0	0	0	0	0	0	1	0	1	1	1	0	1	0	0.0333333	0	0	0	0	0	0	0.025	0	0.0232558	0.03125	0.05	0	0.0454545	0
TBC1D17	1	0	0	0	0	1	1	0	1	0	0	1	0	1	0	0.0333333	0	0	0	0	0.0625	0.0344828	0	0.0434783	0	0	0.05	0	0.0454545	0
TBC1D5	1	1	1	0	0	1	1	1	1	2	0	1	0	2	1	0.0333333	0.2	0.25	0	0	0.0625	0.0344828	0.025	0.0434783	0.0465116	0	0.05	0	0.0909091	0.0263158
TBX19	1	0	0	0	0	0	0	0	1	0	0	1	0	0	0	0.0333333	0	0	0	0	0	0	0	0.0434783	0	0	0.05	0	0	0
TBXAS1	1	0	0	0	0	0	0	0	1	0	0	1	0	0	0	0.0333333	0	0	0	0	0	0	0	0.0434783	0	0	0.05	0	0	0
TCAIM	1	0	0	0	0	0	0	0	1	0	0	1	0	0	0	0.0333333	0	0	0	0	0	0	0	0.0434783	0	0	0.05	0	0	0
TCEA1	1	0	0	0	0	0	0	0	1	0	0	0	0	0	0	0.0333333	0	0	0	0	0	0	0	0.0434783	0	0	0	0	0	0
TCERG1L	1	0	0	0	0	0	0	1	1	0	1	1	0	1	0	0.0333333	0	0	0	0	0	0	0.025	0.0434783	0	0.03125	0.05	0	0.0454545	0
TCF3	1	0	0	0	0	0	0	0	0	0	1	0	0	0	0	0.0333333	0	0	0	0	0	0	0	0	0	0.03125	0	0	0	0
TCF7L1	1	0	0	0	0	0	0	0	1	0	0	1	0	0	0	0.0333333	0	0	0	0	0	0	0	0.0434783	0	0	0.05	0	0	0
TCHP	1	0	0	0	0	2	2	0	1	0	1	1	0	2	0	0.0333333	0	0	0	0	0.125	0.0689655	0	0.0434783	0	0.03125	0.05	0	0.0909091	0
TCP11L1	1	0	0	0	0	0	0	0	1	0	0	0	0	0	0	0.0333333	0	0	0	0	0	0	0	0.0434783	0	0	0	0	0	0
TCTEX1D2	1	0	0	0	0	0	0	0	0	0	1	0	0	0	0	0.0333333	0	0	0	0	0	0	0	0	0	0.03125	0	0	0	0
TDRD12	1	0	0	0	0	0	0	0	1	0	0	0	0	0	0	0.0333333	0	0	0	0	0	0	0	0.0434783	0	0	0	0	0	0
TDRD3	1	0	0	0	0	0	0	0	0	0	0	1	0	0	0	0.0333333	0	0	0	0	0	0	0	0	0	0	0.05	0	0	0
TDRD9	1	0	0	0	0	0	0	0	1	0	0	0	0	0	0	0.0333333	0	0	0	0	0	0	0	0.0434783	0	0	0	0	0	0
TECR	1	0	0	0	1	0	1	0	0	0	2	0	1	0	0	0.0333333	0	0	0	0.0769231	0	0.0344828	0	0	0	0.0625	0	0.0714286	0	0
TENM4	1	0	0	0	3	0	3	1	2	1	1	0	3	0	1	0.0333333	0	0	0	0.230769	0	0.103448	0.025	0.0869565	0.0232558	0.03125	0	0.214286	0	0.0263158
TESK2	1	0	0	0	0	0	0	0	1	0	0	0	0	0	0	0.0333333	0	0	0	0	0	0	0	0.0434783	0	0	0	0	0	0
TEX9	1	0	0	0	0	0	0	0	1	0	0	0	0	0	0	0.0333333	0	0	0	0	0	0	0	0.0434783	0	0	0	0	0	0
TFAP2A	1	0	0	0	0	0	0	0	0	0	0	0	0	0	0	0.0333333	0	0	0	0	0	0	0	0	0	0	0	0	0	0
TFDP2	1	1	0	0	0	0	0	0	1	1	0	0	0	0	0	0.0333333	0.2	0	0	0	0	0	0	0.0434783	0.0232558	0	0	0	0	0
TFEC	1	0	0	0	0	1	1	0	0	0	0	0	0	1	0	0.0333333	0	0	0	0	0.0625	0.0344828	0	0	0	0	0	0	0.0454545	0
THBS4	1	0	0	0	0	0	0	0	0	0	1	0	0	0	0	0.0333333	0	0	0	0	0	0	0	0	0	0.03125	0	0	0	0
THEMIS	1	0	0	0	0	0	0	0	1	0	0	1	0	0	0	0.0333333	0	0	0	0	0	0	0	0.0434783	0	0	0.05	0	0	0
TIA1	1	0	0	0	0	0	0	0	1	0	0	0	0	0	0	0.0333333	0	0	0	0	0	0	0	0.0434783	0	0	0	0	0	0
TIAF1	1	0	0	0	0	0	0	0	1	0	0	0	0	0	0	0.0333333	0	0	0	0	0	0	0	0.0434783	0	0	0	0	0	0
TIAM1	1	0	0	0	0	0	0	0	1	0	0	0	0	0	0	0.0333333	0	0	0	0	0	0	0	0.0434783	0	0	0	0	0	0
TIFA	1	0	0	0	0	0	0	0	1	0	0	1	0	0	0	0.0333333	0	0	0	0	0	0	0	0.0434783	0	0	0.05	0	0	0
TLK2	1	0	0	0	0	0	0	0	1	0	0	1	0	0	0	0.0333333	0	0	0	0	0	0	0	0.0434783	0	0	0.05	0	0	0
TLL2	1	0	0	0	0	0	0	0	0	0	1	1	0	0	0	0.0333333	0	0	0	0	0	0	0	0	0	0.03125	0.05	0	0	0
TM4SF5	1	0	0	0	0	0	0	0	0	0	1	0	0	0	0	0.0333333	0	0	0	0	0	0	0	0	0	0.03125	0	0	0	0
TMC1	1	0	0	0	1	1	2	1	1	1	1	1	1	1	1	0.0333333	0	0	0	0.0769231	0.0625	0.0689655	0.025	0.0434783	0.0232558	0.03125	0.05	0.0714286	0.0454545	0.0263158
TMCO3	1	0	0	0	0	0	0	0	1	0	0	0	0	0	0	0.0333333	0	0	0	0	0	0	0	0.0434783	0	0	0	0	0	0
TMEFF1	1	0	0	0	0	0	0	0	1	0	0	1	0	0	0	0.0333333	0	0	0	0	0	0	0	0.0434783	0	0	0.05	0	0	0
TMEFF2	1	0	0	0	2	0	2	0	1	0	1	1	2	0	0	0.0333333	0	0	0	0.153846	0	0.0689655	0	0.0434783	0	0.03125	0.05	0.142857	0	0
TMEM120B	1	0	0	0	0	0	0	0	1	0	0	1	0	0	0	0.0333333	0	0	0	0	0	0	0	0.0434783	0	0	0.05	0	0	0
TMEM123	1	0	0	0	0	0	0	0	1	0	0	1	0	0	0	0.0333333	0	0	0	0	0	0	0	0.0434783	0	0	0.05	0	0	0
TMEM143	1	0	0	0	0	0	0	0	1	0	0	1	0	0	0	0.0333333	0	0	0	0	0	0	0	0.0434783	0	0	0.05	0	0	0
TMEM161A	1	0	0	0	0	0	0	0	1	0	0	1	0	0	0	0.0333333	0	0	0	0	0	0	0	0.0434783	0	0	0.05	0	0	0
TMEM163	1	0	0	0	0	0	0	0	1	0	0	0	0	0	0	0.0333333	0	0	0	0	0	0	0	0.0434783	0	0	0	0	0	0
TMEM181	1	0	0	0	0	0	0	0	0	0	0	1	0	0	0	0.0333333	0	0	0	0	0	0	0	0	0	0	0.05	0	0	0
TMEM213	1	0	0	0	0	0	0	0	1	0	0	0	0	0	0	0.0333333	0	0	0	0	0	0	0	0.0434783	0	0	0	0	0	0
TMEM222	1	0	0	0	0	0	0	0	1	0	0	1	0	0	0	0.0333333	0	0	0	0	0	0	0	0.0434783	0	0	0.05	0	0	0
TMEM245	1	1	1	0	0	1	1	0	0	0	2	1	0	2	0	0.0333333	0.2	0.25	0	0	0.0625	0.0344828	0	0	0	0.0625	0.05	0	0.0909091	0
TMEM259	1	0	0	0	0	0	0	0	0	0	1	1	0	0	0	0.0333333	0	0	0	0	0	0	0	0	0	0.03125	0.05	0	0	0
TMEM59	1	0	0	0	0	0	0	0	1	0	0	1	0	0	0	0.0333333	0	0	0	0	0	0	0	0.0434783	0	0	0.05	0	0	0
TMLHE	1	0	0	0	0	0	0	0	0	0	1	0	0	0	0	0.0333333	0	0	0	0	0	0	0	0	0	0.03125	0	0	0	0
TMPRSS11F	1	0	0	0	0	0	0	0	1	0	0	1	0	0	0	0.0333333	0	0	0	0	0	0	0	0.0434783	0	0	0.05	0	0	0
TMPRSS9	1	0	0	0	0	0	0	0	0	0	1	1	0	0	0	0.0333333	0	0	0	0	0	0	0	0	0	0.03125	0.05	0	0	0
TMTC3	1	1	1	0	0	0	0	0	0	0	1	0	1	0	0	0.0333333	0.2	0.25	0	0	0	0	0	0	0	0.03125	0	0.0714286	0	0
TNF	1	0	0	0	0	0	0	0	1	0	0	1	0	0	0	0.0333333	0	0	0	0	0	0	0	0.0434783	0	0	0.05	0	0	0
TNFRSF10B	1	0	0	0	0	0	0	0	1	0	0	0	0	0	0	0.0333333	0	0	0	0	0	0	0	0.0434783	0	0	0	0	0	0
TNFRSF21	1	0	0	0	0	0	0	0	0	0	0	0	0	0	0	0.0333333	0	0	0	0	0	0	0	0	0	0	0	0	0	0
TNFSF12	1	0	0	0	0	0	0	0	1	0	0	0	0	0	0	0.0333333	0	0	0	0	0	0	0	0.0434783	0	0	0	0	0	0
TNFSF12-TNFSF13	1	0	0	0	0	0	0	0	1	0	0	0	0	0	0	0.0333333	0	0	0	0	0	0	0	0.0434783	0	0	0	0	0	0
TNFSF9	1	0	0	0	0	0	0	0	1	0	0	0	0	0	0	0.0333333	0	0	0	0	0	0	0	0.0434783	0	0	0	0	0	0
TNIP3	1	0	0	0	0	0	0	0	1	0	0	1	0	0	0	0.0333333	0	0	0	0	0	0	0	0.0434783	0	0	0.05	0	0	0
TNRC6A	1	0	0	0	0	0	0	0	1	0	0	0	0	0	0	0.0333333	0	0	0	0	0	0	0	0.0434783	0	0	0	0	0	0
TNRC6B	1	0	0	0	0	1	1	0	1	0	0	0	0	1	0	0.0333333	0	0	0	0	0.0625	0.0344828	0	0.0434783	0	0	0	0	0.0454545	0
TNS1	1	0	0	0	0	0	0	0	1	0	0	1	0	0	0	0.0333333	0	0	0	0	0	0	0	0.0434783	0	0	0.05	0	0	0
TNS3	1	0	0	0	0	1	1	0	0	1	0	1	0	1	0	0.0333333	0	0	0	0	0.0625	0.0344828	0	0	0.0232558	0	0.05	0	0.0454545	0
TOM1L2	1	0	0	0	1	0	1	0	0	0	0	1	1	0	0	0.0333333	0	0	0	0.0769231	0	0.0344828	0	0	0	0	0.05	0.0714286	0	0
TOPBP1	1	1	0	0	0	0	0	0	1	1	0	1	0	0	0	0.0333333	0.2	0	0	0	0	0	0	0.0434783	0.0232558	0	0.05	0	0	0
TP73	1	0	0	0	0	0	0	0	0	0	1	1	0	0	0	0.0333333	0	0	0	0	0	0	0	0	0	0.03125	0.05	0	0	0
TPGS2	1	0	0	0	0	0	0	0	1	0	0	1	0	0	0	0.0333333	0	0	0	0	0	0	0	0.0434783	0	0	0.05	0	0	0
TPR	1	0	0	0	1	1	2	0	1	1	1	1	1	1	0	0.0333333	0	0	0	0.0769231	0.0625	0.0689655	0	0.0434783	0.0232558	0.03125	0.05	0.0714286	0.0454545	0
TPRG1	1	0	0	0	0	0	0	1	1	1	0	1	0	0	1	0.0333333	0	0	0	0	0	0	0.025	0.0434783	0.0232558	0	0.05	0	0	0.0263158
TRA2B	1	0	0	0	0	0	0	0	0	0	1	1	0	0	0	0.0333333	0	0	0	0	0	0	0	0	0	0.03125	0.05	0	0	0
TRAF2	1	0	0	0	0	0	0	0	1	0	0	0	0	0	0	0.0333333	0	0	0	0	0	0	0	0.0434783	0	0	0	0	0	0
TRAF3IP3	1	0	0	0	0	0	0	0	0	0	0	1	0	0	0	0.0333333	0	0	0	0	0	0	0	0	0	0	0.05	0	0	0
TRAF6	1	0	0	0	0	0	0	0	1	0	0	1	0	0	0	0.0333333	0	0	0	0	0	0	0	0.0434783	0	0	0.05	0	0	0
TRAK2	1	0	0	0	0	0	0	1	0	1	1	0	0	1	0	0.0333333	0	0	0	0	0	0	0.025	0	0.0232558	0.03125	0	0	0.0454545	0
TRAP1	1	0	0	0	0	1	1	2	0	3	1	1	0	1	2	0.0333333	0	0	0	0	0.0625	0.0344828	0.05	0	0.0697674	0.03125	0.05	0	0.0454545	0.0526316
TRAPPC13	1	0	0	0	0	0	0	0	1	0	0	0	0	0	0	0.0333333	0	0	0	0	0	0	0	0.0434783	0	0	0	0	0	0
TRAPPC6A	1	0	0	0	0	0	0	0	1	0	0	1	0	0	0	0.0333333	0	0	0	0	0	0	0	0.0434783	0	0	0.05	0	0	0
TRAT1	1	0	0	0	0	0	0	0	0	0	1	0	0	0	0	0.0333333	0	0	0	0	0	0	0	0	0	0.03125	0	0	0	0
TRDMT1	1	0	0	0	0	0	0	0	0	0	0	1	0	0	0	0.0333333	0	0	0	0	0	0	0	0	0	0	0.05	0	0	0
TRIM13	1	0	0	0	0	0	0	0	1	0	0	1	0	0	0	0.0333333	0	0	0	0	0	0	0	0.0434783	0	0	0.05	0	0	0
TRIM14	1	0	0	0	0	0	0	0	1	0	0	1	0	0	0	0.0333333	0	0	0	0	0	0	0	0.0434783	0	0	0.05	0	0	0
TRIM24	1	0	0	0	0	0	0	1	1	1	0	0	0	0	1	0.0333333	0	0	0	0	0	0	0.025	0.0434783	0.0232558	0	0	0	0	0.0263158
TRIM39	1	0	0	0	0	0	0	0	0	0	0	0	0	0	0	0.0333333	0	0	0	0	0	0	0	0	0	0	0	0	0	0
TRIM44	1	0	0	0	0	0	0	0	0	0	1	1	0	0	0	0.0333333	0	0	0	0	0	0	0	0	0	0.03125	0.05	0	0	0
TRIM49D1	1	0	0	0	0	0	0	0	0	0	0	1	0	0	0	0.0333333	0	0	0	0	0	0	0	0	0	0	0.05	0	0	0
TRIM67	1	0	0	0	0	0	0	0	1	0	0	0	0	0	0	0.0333333	0	0	0	0	0	0	0	0.0434783	0	0	0	0	0	0
TRIP11	1	1	1	0	0	0	0	0	0	0	2	1	1	0	0	0.0333333	0.2	0.25	0	0	0	0	0	0	0	0.0625	0.05	0.0714286	0	0
TRMT10B	1	0	0	0	0	0	0	0	0	0	0	0	0	0	0	0.0333333	0	0	0	0	0	0	0	0	0	0	0	0	0	0
TSHZ3	1	0	0	0	0	0	0	0	0	0	0	0	0	0	0	0.0333333	0	0	0	0	0	0	0	0	0	0	0	0	0	0
TSPAN12	1	0	0	0	0	0	0	0	1	0	0	0	0	0	0	0.0333333	0	0	0	0	0	0	0	0.0434783	0	0	0	0	0	0
TSPEAR	1	1	1	0	0	0	0	0	1	0	1	1	1	0	0	0.0333333	0.2	0.25	0	0	0	0	0	0.0434783	0	0.03125	0.05	0.0714286	0	0
TTC26	1	0	0	0	0	0	0	0	1	0	0	1	0	0	0	0.0333333	0	0	0	0	0	0	0	0.0434783	0	0	0.05	0	0	0
TTC27	1	0	0	0	0	1	1	1	1	2	0	0	0	0	2	0.0333333	0	0	0	0	0.0625	0.0344828	0.025	0.0434783	0.0465116	0	0	0	0	0.0526316
TTC33	1	0	0	0	0	0	0	0	0	0	0	0	0	0	0	0.0333333	0	0	0	0	0	0	0	0	0	0	0	0	0	0
TTC6	1	0	0	0	1	0	1	1	0	1	1	0	1	0	1	0.0333333	0	0	0	0.0769231	0	0.0344828	0.025	0	0.0232558	0.03125	0	0.0714286	0	0.0263158
TTLL5	1	0	0	0	0	0	0	0	0	0	1	0	0	0	0	0.0333333	0	0	0	0	0	0	0	0	0	0.03125	0	0	0	0
TTLL8	1	0	0	0	0	0	0	0	0	0	0	1	0	0	0	0.0333333	0	0	0	0	0	0	0	0	0	0	0.05	0	0	0
TUBB8	1	0	0	0	0	0	0	0	0	0	1	1	0	0	0	0.0333333	0	0	0	0	0	0	0	0	0	0.03125	0.05	0	0	0
TUSC3	1	0	0	0	0	1	1	1	1	1	0	0	0	2	0	0.0333333	0	0	0	0	0.0625	0.0344828	0.025	0.0434783	0.0232558	0	0	0	0.0909091	0
TWIST1	1	0	0	0	0	0	0	0	1	0	0	1	0	0	0	0.0333333	0	0	0	0	0	0	0	0.0434783	0	0	0.05	0	0	0
TXNDC11	1	0	0	0	0	1	1	1	1	1	1	1	0	1	1	0.0333333	0	0	0	0	0.0625	0.0344828	0.025	0.0434783	0.0232558	0.03125	0.05	0	0.0454545	0.0263158
TXNIP	1	0	0	0	0	0	0	0	1	0	0	1	0	0	0	0.0333333	0	0	0	0	0	0	0	0.0434783	0	0	0.05	0	0	0
TYR	1	0	0	0	0	0	0	0	1	0	0	1	0	0	0	0.0333333	0	0	0	0	0	0	0	0.0434783	0	0	0.05	0	0	0
TYW1	1	0	0	0	0	0	0	0	1	0	0	0	0	0	0	0.0333333	0	0	0	0	0	0	0	0.0434783	0	0	0	0	0	0
UAP1L1	1	0	0	0	0	0	0	0	1	0	0	1	0	0	0	0.0333333	0	0	0	0	0	0	0	0.0434783	0	0	0.05	0	0	0
UBAP1	1	0	0	0	0	0	0	1	1	1	0	1	0	0	1	0.0333333	0	0	0	0	0	0	0.025	0.0434783	0.0232558	0	0.05	0	0	0.0263158
UBASH3A	1	0	0	0	0	1	1	0	0	0	1	0	0	1	0	0.0333333	0	0	0	0	0.0625	0.0344828	0	0	0	0.03125	0	0	0.0454545	0
UBE2B	1	0	0	0	0	0	0	0	1	0	0	0	0	0	0	0.0333333	0	0	0	0	0	0	0	0.0434783	0	0	0	0	0	0
UBE2S	1	0	0	0	0	0	0	0	1	0	0	1	0	0	0	0.0333333	0	0	0	0	0	0	0	0.0434783	0	0	0.05	0	0	0
UBE3A	1	0	0	0	1	0	1	0	1	0	1	1	1	0	0	0.0333333	0	0	0	0.0769231	0	0.0344828	0	0.0434783	0	0.03125	0.05	0.0714286	0	0
UBE3D	1	0	0	0	0	0	0	0	1	0	0	0	0	0	0	0.0333333	0	0	0	0	0	0	0	0.0434783	0	0	0	0	0	0
UBE4A	1	0	0	0	0	0	0	0	0	0	0	1	0	0	0	0.0333333	0	0	0	0	0	0	0	0	0	0	0.05	0	0	0
UBR3	1	0	0	0	0	0	0	0	0	0	1	1	0	0	0	0.0333333	0	0	0	0	0	0	0	0	0	0.03125	0.05	0	0	0
UBXN2B	1	0	0	0	0	0	0	0	0	0	0	0	0	0	0	0.0333333	0	0	0	0	0	0	0	0	0	0	0	0	0	0
UGGT1	1	0	0	0	0	0	0	0	1	0	0	0	0	0	0	0.0333333	0	0	0	0	0	0	0	0.0434783	0	0	0	0	0	0
UGP2	1	1	0	0	0	0	0	0	0	1	1	0	0	0	0	0.0333333	0.2	0	0	0	0	0	0	0	0.0232558	0.03125	0	0	0	0
UNC13C	1	0	0	0	0	2	2	1	0	2	1	1	0	2	1	0.0333333	0	0	0	0	0.125	0.0689655	0.025	0	0.0465116	0.03125	0.05	0	0.0909091	0.0263158
UNC5A	1	0	0	0	0	0	0	1	1	1	0	1	0	0	1	0.0333333	0	0	0	0	0	0	0.025	0.0434783	0.0232558	0	0.05	0	0	0.0263158
UNC80	1	0	0	0	0	0	0	0	1	0	0	1	0	0	0	0.0333333	0	0	0	0	0	0	0	0.0434783	0	0	0.05	0	0	0
UPF1	1	0	0	0	0	0	0	0	1	0	0	0	0	0	0	0.0333333	0	0	0	0	0	0	0	0.0434783	0	0	0	0	0	0
UPF3A	1	0	0	0	0	0	0	0	0	0	0	0	0	0	0	0.0333333	0	0	0	0	0	0	0	0	0	0	0	0	0	0
USP13	1	0	0	0	0	0	0	0	1	0	0	0	0	0	0	0.0333333	0	0	0	0	0	0	0	0.0434783	0	0	0	0	0	0
USP38	1	0	0	0	0	0	0	0	1	0	0	1	0	0	0	0.0333333	0	0	0	0	0	0	0	0.0434783	0	0	0.05	0	0	0
USP40	1	0	0	0	0	0	0	0	1	0	0	1	0	0	0	0.0333333	0	0	0	0	0	0	0	0.0434783	0	0	0.05	0	0	0
USP45	1	0	0	0	0	0	0	0	1	0	0	0	0	0	0	0.0333333	0	0	0	0	0	0	0	0.0434783	0	0	0	0	0	0
USP9X	1	0	0	0	0	0	0	0	1	0	0	1	0	0	0	0.0333333	0	0	0	0	0	0	0	0.0434783	0	0	0.05	0	0	0
USPL1	1	0	0	0	0	0	0	0	1	0	0	1	0	0	0	0.0333333	0	0	0	0	0	0	0	0.0434783	0	0	0.05	0	0	0
UVSSA	1	0	0	0	0	0	0	0	1	0	0	0	0	0	0	0.0333333	0	0	0	0	0	0	0	0.0434783	0	0	0	0	0	0
VAT1	1	0	0	0	0	1	1	0	1	0	1	0	0	1	0	0.0333333	0	0	0	0	0.0625	0.0344828	0	0.0434783	0	0.03125	0	0	0.0454545	0
VAT1L	1	0	0	0	0	0	0	0	0	0	0	0	0	0	0	0.0333333	0	0	0	0	0	0	0	0	0	0	0	0	0	0
VAV1	1	0	0	0	0	1	1	0	0	1	0	0	0	0	1	0.0333333	0	0	0	0	0.0625	0.0344828	0	0	0.0232558	0	0	0	0	0.0263158
VAV2	1	0	0	0	0	1	1	0	1	0	0	0	0	1	0	0.0333333	0	0	0	0	0.0625	0.0344828	0	0.0434783	0	0	0	0	0.0454545	0
VAV3	1	0	0	0	0	1	1	0	1	0	0	1	0	1	0	0.0333333	0	0	0	0	0.0625	0.0344828	0	0.0434783	0	0	0.05	0	0.0454545	0
VCAN	1	0	0	0	0	0	0	0	1	0	0	1	0	0	0	0.0333333	0	0	0	0	0	0	0	0.0434783	0	0	0.05	0	0	0
VILL	1	0	0	0	0	0	0	0	0	0	0	0	0	0	0	0.0333333	0	0	0	0	0	0	0	0	0	0	0	0	0	0
VIPR1	1	0	0	0	0	0	0	0	1	0	0	1	0	0	0	0.0333333	0	0	0	0	0	0	0	0.0434783	0	0	0.05	0	0	0
VLDLR	1	0	0	0	0	0	0	0	1	0	0	0	0	0	0	0.0333333	0	0	0	0	0	0	0	0.0434783	0	0	0	0	0	0
VMP1	1	0	0	0	0	1	1	0	1	0	0	0	0	1	0	0.0333333	0	0	0	0	0.0625	0.0344828	0	0.0434783	0	0	0	0	0.0454545	0
VPS13A	1	0	0	0	0	0	0	0	1	0	0	0	0	0	0	0.0333333	0	0	0	0	0	0	0	0.0434783	0	0	0	0	0	0
VPS13D	1	0	0	0	0	0	0	0	1	0	0	1	0	0	0	0.0333333	0	0	0	0	0	0	0	0.0434783	0	0	0.05	0	0	0
VPS41	1	0	0	0	0	0	0	0	1	0	0	1	0	0	0	0.0333333	0	0	0	0	0	0	0	0.0434783	0	0	0.05	0	0	0
VPS52	1	0	0	0	0	0	0	0	1	0	0	1	0	0	0	0.0333333	0	0	0	0	0	0	0	0.0434783	0	0	0.05	0	0	0
VPS53	1	0	0	0	0	0	0	0	1	0	0	0	0	0	0	0.0333333	0	0	0	0	0	0	0	0.0434783	0	0	0	0	0	0
VRK2	1	2	1	0	0	4	4	1	1	5	0	1	0	4	2	0.0333333	0.4	0.25	0	0	0.25	0.137931	0.025	0.0434783	0.116279	0	0.05	0	0.181818	0.0526316
VWDE	1	0	0	0	0	1	1	0	1	1	0	1	0	1	0	0.0333333	0	0	0	0	0.0625	0.0344828	0	0.0434783	0.0232558	0	0.05	0	0.0454545	0
WAC	1	0	0	0	0	0	0	0	1	0	0	1	0	0	0	0.0333333	0	0	0	0	0	0	0	0.0434783	0	0	0.05	0	0	0
WASF3	1	0	0	0	0	0	0	0	1	0	0	0	0	0	0	0.0333333	0	0	0	0	0	0	0	0.0434783	0	0	0	0	0	0
WBP1L	1	0	0	0	0	0	0	0	0	0	0	1	0	0	0	0.0333333	0	0	0	0	0	0	0	0	0	0	0.05	0	0	0
WDFY3	1	0	0	0	0	0	0	0	1	0	0	1	0	0	0	0.0333333	0	0	0	0	0	0	0	0.0434783	0	0	0.05	0	0	0
WDFY4	1	0	0	0	1	0	1	0	0	0	0	1	1	0	0	0.0333333	0	0	0	0.0769231	0	0.0344828	0	0	0	0	0.05	0.0714286	0	0
WDR13	1	0	0	0	0	0	0	0	1	0	0	1	0	0	0	0.0333333	0	0	0	0	0	0	0	0.0434783	0	0	0.05	0	0	0
WDR19	1	0	0	0	0	0	0	0	1	0	0	1	0	0	0	0.0333333	0	0	0	0	0	0	0	0.0434783	0	0	0.05	0	0	0
WDR27	1	0	0	0	0	0	0	0	1	0	0	1	0	0	0	0.0333333	0	0	0	0	0	0	0	0.0434783	0	0	0.05	0	0	0
WDR43	1	0	0	0	0	0	0	0	1	0	0	1	0	0	0	0.0333333	0	0	0	0	0	0	0	0.0434783	0	0	0.05	0	0	0
WDR49	1	0	0	0	0	0	0	0	1	0	0	0	0	0	0	0.0333333	0	0	0	0	0	0	0	0.0434783	0	0	0	0	0	0
WDR5	1	0	0	0	0	0	0	0	1	0	0	1	0	0	0	0.0333333	0	0	0	0	0	0	0	0.0434783	0	0	0.05	0	0	0
WDR63	1	0	0	0	0	0	0	0	1	0	0	1	0	0	0	0.0333333	0	0	0	0	0	0	0	0.0434783	0	0	0.05	0	0	0
WDR64	1	0	0	0	0	1	1	1	1	1	0	1	0	1	1	0.0333333	0	0	0	0	0.0625	0.0344828	0.025	0.0434783	0.0232558	0	0.05	0	0.0454545	0.0263158
WDR72	1	0	0	0	0	1	1	1	0	1	2	1	0	2	0	0.0333333	0	0	0	0	0.0625	0.0344828	0.025	0	0.0232558	0.0625	0.05	0	0.0909091	0
WDR75	1	0	0	0	0	0	0	0	1	0	0	1	0	0	0	0.0333333	0	0	0	0	0	0	0	0.0434783	0	0	0.05	0	0	0
WFDC8	1	0	0	0	0	0	0	0	1	0	0	0	0	0	0	0.0333333	0	0	0	0	0	0	0	0.0434783	0	0	0	0	0	0
WIBG	1	0	0	0	0	0	0	0	1	0	0	0	0	0	0	0.0333333	0	0	0	0	0	0	0	0.0434783	0	0	0	0	0	0
WIPF1	1	0	0	0	0	1	1	0	1	0	0	1	0	1	0	0.0333333	0	0	0	0	0.0625	0.0344828	0	0.0434783	0	0	0.05	0	0.0454545	0
WNT10B	1	0	0	0	0	0	0	0	0	0	0	0	0	0	0	0.0333333	0	0	0	0	0	0	0	0	0	0	0	0	0	0
WTIP	1	0	0	0	0	0	0	0	1	0	0	1	0	0	0	0.0333333	0	0	0	0	0	0	0	0.0434783	0	0	0.05	0	0	0
WWP1	1	0	0	0	0	1	1	0	1	0	0	1	0	1	0	0.0333333	0	0	0	0	0.0625	0.0344828	0	0.0434783	0	0	0.05	0	0.0454545	0
WWTR1	1	0	0	0	0	0	0	0	1	0	0	0	0	0	0	0.0333333	0	0	0	0	0	0	0	0.0434783	0	0	0	0	0	0
XPO4	1	0	0	0	1	0	1	0	1	0	0	0	1	0	0	0.0333333	0	0	0	0.0769231	0	0.0344828	0	0.0434783	0	0	0	0.0714286	0	0
XRN1	1	0	0	0	0	0	0	0	1	0	0	1	0	0	0	0.0333333	0	0	0	0	0	0	0	0.0434783	0	0	0.05	0	0	0
XXbac-BPG181M17.5	1	0	0	0	0	0	0	1	1	1	0	1	0	0	0	0.0333333	0	0	0	0	0	0	0.025	0.0434783	0.0232558	0	0.05	0	0	0
XXYLT1	1	0	0	0	0	0	0	0	0	0	1	1	0	0	0	0.0333333	0	0	0	0	0	0	0	0	0	0.03125	0.05	0	0	0
XYLT1	1	1	0	0	0	1	1	1	1	2	1	0	0	1	1	0.0333333	0.2	0	0	0	0.0625	0.0344828	0.025	0.0434783	0.0465116	0.03125	0	0	0.0454545	0.0263158
YBX3	1	0	0	0	0	0	0	0	1	0	0	1	0	0	0	0.0333333	0	0	0	0	0	0	0	0.0434783	0	0	0.05	0	0	0
YIPF7	1	0	0	0	0	0	0	0	1	0	0	1	0	0	0	0.0333333	0	0	0	0	0	0	0	0.0434783	0	0	0.05	0	0	0
YJEFN3	1	0	0	0	0	0	0	0	1	0	0	0	0	0	0	0.0333333	0	0	0	0	0	0	0	0.0434783	0	0	0	0	0	0
ZADH2	1	0	0	0	0	0	0	0	0	0	1	0	0	0	0	0.0333333	0	0	0	0	0	0	0	0	0	0.03125	0	0	0	0
ZBTB17	1	0	0	0	0	1	1	0	1	1	0	0	0	1	0	0.0333333	0	0	0	0	0.0625	0.0344828	0	0.0434783	0.0232558	0	0	0	0.0454545	0
ZBTB40	1	0	0	0	0	0	0	0	0	0	1	1	0	0	0	0.0333333	0	0	0	0	0	0	0	0	0	0.03125	0.05	0	0	0
ZBTB7A	1	0	0	0	0	0	0	0	1	0	0	0	0	0	0	0.0333333	0	0	0	0	0	0	0	0.0434783	0	0	0	0	0	0
ZBTB7B	1	0	0	0	0	0	0	0	1	0	0	1	0	0	0	0.0333333	0	0	0	0	0	0	0	0.0434783	0	0	0.05	0	0	0
ZBTB8OS	1	0	0	0	0	0	0	0	1	0	0	1	0	0	0	0.0333333	0	0	0	0	0	0	0	0.0434783	0	0	0.05	0	0	0
ZC3H18	1	0	0	0	0	1	1	0	1	0	0	1	0	1	0	0.0333333	0	0	0	0	0.0625	0.0344828	0	0.0434783	0	0	0.05	0	0.0454545	0
ZC3H3	1	0	0	0	0	0	0	0	1	0	0	1	0	0	0	0.0333333	0	0	0	0	0	0	0	0.0434783	0	0	0.05	0	0	0
ZC3HAV1	1	0	0	0	0	0	0	0	1	0	0	1	0	0	0	0.0333333	0	0	0	0	0	0	0	0.0434783	0	0	0.05	0	0	0
ZCCHC8	1	0	0	0	0	0	0	0	1	0	0	1	0	0	0	0.0333333	0	0	0	0	0	0	0	0.0434783	0	0	0.05	0	0	0
ZCWPW1	1	0	0	0	0	0	0	0	1	0	0	1	0	0	0	0.0333333	0	0	0	0	0	0	0	0.0434783	0	0	0.05	0	0	0
ZDHHC20	1	0	0	0	0	0	0	0	1	0	0	0	0	0	0	0.0333333	0	0	0	0	0	0	0	0.0434783	0	0	0	0	0	0
ZDHHC8	1	0	0	0	0	0	0	0	1	0	0	0	0	0	0	0.0333333	0	0	0	0	0	0	0	0.0434783	0	0	0	0	0	0
ZEB2	1	0	0	0	0	0	0	0	1	0	0	1	0	0	0	0.0333333	0	0	0	0	0	0	0	0.0434783	0	0	0.05	0	0	0
ZFAND2A	1	0	0	0	0	0	0	0	1	0	0	1	0	0	0	0.0333333	0	0	0	0	0	0	0	0.0434783	0	0	0.05	0	0	0
ZFR	1	0	0	0	0	0	0	0	0	0	1	1	0	0	0	0.0333333	0	0	0	0	0	0	0	0	0	0.03125	0.05	0	0	0
ZFX	1	0	0	0	0	0	0	0	0	0	1	0	0	0	0	0.0333333	0	0	0	0	0	0	0	0	0	0.03125	0	0	0	0
ZMAT4	1	0	0	0	0	1	1	1	1	1	0	1	0	1	1	0.0333333	0	0	0	0	0.0625	0.0344828	0.025	0.0434783	0.0232558	0	0.05	0	0.0454545	0.0263158
ZMYND11	1	0	0	0	0	0	0	0	1	0	0	1	0	0	0	0.0333333	0	0	0	0	0	0	0	0.0434783	0	0	0.05	0	0	0
ZMYND8	1	0	0	0	1	0	1	0	0	0	0	0	1	0	0	0.0333333	0	0	0	0.0769231	0	0.0344828	0	0	0	0	0	0.0714286	0	0
ZNF100	1	0	0	0	0	0	0	0	0	0	1	1	0	0	0	0.0333333	0	0	0	0	0	0	0	0	0	0.03125	0.05	0	0	0
ZNF101	1	0	0	0	0	0	0	0	0	0	1	1	0	0	0	0.0333333	0	0	0	0	0	0	0	0	0	0.03125	0.05	0	0	0
ZNF121_1	1	0	0	0	0	0	0	0	1	0	0	0	0	0	0	0.0333333	0	0	0	0	0	0	0	0.0434783	0	0	0	0	0	0
ZNF131	1	0	0	0	0	0	0	1	0	1	1	1	0	0	0	0.0333333	0	0	0	0	0	0	0.025	0	0.0232558	0.03125	0.05	0	0	0
ZNF141	1	0	0	0	0	0	0	1	1	1	0	0	0	0	1	0.0333333	0	0	0	0	0	0	0.025	0.0434783	0.0232558	0	0	0	0	0.0263158
ZNF160	1	0	0	0	0	0	0	0	0	0	1	0	0	0	0	0.0333333	0	0	0	0	0	0	0	0	0	0.03125	0	0	0	0
ZNF180	1	0	0	0	0	0	0	0	0	0	1	1	0	0	0	0.0333333	0	0	0	0	0	0	0	0	0	0.03125	0.05	0	0	0
ZNF23	1	0	0	0	0	0	0	0	0	0	0	1	0	0	0	0.0333333	0	0	0	0	0	0	0	0	0	0	0.05	0	0	0
ZNF234	1	0	0	0	0	0	0	0	1	0	0	0	0	0	0	0.0333333	0	0	0	0	0	0	0	0.0434783	0	0	0	0	0	0
ZNF254	1	0	0	0	1	0	1	0	1	0	0	0	1	0	0	0.0333333	0	0	0	0.0769231	0	0.0344828	0	0.0434783	0	0	0	0.0714286	0	0
ZNF282	1	0	0	0	0	1	1	0	1	0	0	1	0	1	0	0.0333333	0	0	0	0	0.0625	0.0344828	0	0.0434783	0	0	0.05	0	0.0454545	0
ZNF292	1	0	0	0	0	0	0	0	0	0	1	1	0	0	0	0.0333333	0	0	0	0	0	0	0	0	0	0.03125	0.05	0	0	0
ZNF350	1	0	0	0	0	0	0	0	1	0	0	1	0	0	0	0.0333333	0	0	0	0	0	0	0	0.0434783	0	0	0.05	0	0	0
ZNF354C	1	0	0	0	0	0	0	0	1	0	0	0	0	0	0	0.0333333	0	0	0	0	0	0	0	0.0434783	0	0	0	0	0	0
ZNF367	1	0	0	0	0	0	0	0	0	0	1	1	0	0	0	0.0333333	0	0	0	0	0	0	0	0	0	0.03125	0.05	0	0	0
ZNF385B	1	0	0	0	0	0	0	1	1	1	0	1	0	0	1	0.0333333	0	0	0	0	0	0	0.025	0.0434783	0.0232558	0	0.05	0	0	0.0263158
ZNF385D	1	1	1	1	0	0	0	0	1	0	2	2	0	1	0	0.0333333	0.2	0.25	0.5	0	0	0	0	0.0434783	0	0.0625	0.1	0	0.0454545	0
ZNF404	1	0	0	0	0	0	0	0	1	0	0	1	0	0	0	0.0333333	0	0	0	0	0	0	0	0.0434783	0	0	0.05	0	0	0
ZNF415	1	0	0	0	0	0	0	0	1	0	0	1	0	0	0	0.0333333	0	0	0	0	0	0	0	0.0434783	0	0	0.05	0	0	0
ZNF432	1	0	0	0	0	0	0	0	0	0	1	0	0	0	0	0.0333333	0	0	0	0	0	0	0	0	0	0.03125	0	0	0	0
ZNF439	1	0	0	0	0	0	0	0	1	0	0	1	0	0	0	0.0333333	0	0	0	0	0	0	0	0.0434783	0	0	0.05	0	0	0
ZNF512B	1	0	0	0	0	0	0	0	1	0	0	0	0	0	0	0.0333333	0	0	0	0	0	0	0	0.0434783	0	0	0	0	0	0
ZNF519	1	0	0	0	0	0	0	0	1	0	0	0	0	0	0	0.0333333	0	0	0	0	0	0	0	0.0434783	0	0	0	0	0	0
ZNF526	1	0	0	0	0	0	0	0	0	0	1	0	0	0	0	0.0333333	0	0	0	0	0	0	0	0	0	0.03125	0	0	0	0
ZNF536	1	0	0	0	0	0	0	0	0	0	1	1	0	0	0	0.0333333	0	0	0	0	0	0	0	0	0	0.03125	0.05	0	0	0
ZNF544	1	0	0	0	0	0	0	0	1	0	0	0	0	0	0	0.0333333	0	0	0	0	0	0	0	0.0434783	0	0	0	0	0	0
ZNF577	1	0	0	0	0	0	0	0	0	0	1	0	0	0	0	0.0333333	0	0	0	0	0	0	0	0	0	0.03125	0	0	0	0
ZNF578	1	0	0	0	0	0	0	0	0	0	1	1	0	0	0	0.0333333	0	0	0	0	0	0	0	0	0	0.03125	0.05	0	0	0
ZNF587B	1	0	0	0	0	0	0	0	1	0	0	1	0	0	0	0.0333333	0	0	0	0	0	0	0	0.0434783	0	0	0.05	0	0	0
ZNF605	1	0	0	0	0	0	0	0	1	0	0	1	0	0	0	0.0333333	0	0	0	0	0	0	0	0.0434783	0	0	0.05	0	0	0
ZNF608	1	0	0	0	0	0	0	1	1	1	0	0	0	0	1	0.0333333	0	0	0	0	0	0	0.025	0.0434783	0.0232558	0	0	0	0	0.0263158
ZNF609	1	0	0	0	0	0	0	0	1	0	0	0	0	0	0	0.0333333	0	0	0	0	0	0	0	0.0434783	0	0	0	0	0	0
ZNF628	1	0	0	0	0	0	0	0	1	0	0	0	0	0	0	0.0333333	0	0	0	0	0	0	0	0.0434783	0	0	0	0	0	0
ZNF665_1	1	0	0	0	0	0	0	0	0	0	1	1	0	0	0	0.0333333	0	0	0	0	0	0	0	0	0	0.03125	0.05	0	0	0
ZNF678	1	0	0	0	0	0	0	0	1	0	0	0	0	0	0	0.0333333	0	0	0	0	0	0	0	0.0434783	0	0	0	0	0	0
ZNF680	1	0	0	0	0	0	0	0	0	0	1	1	0	0	0	0.0333333	0	0	0	0	0	0	0	0	0	0.03125	0.05	0	0	0
ZNF708	1	0	0	0	0	0	0	0	1	0	0	0	0	0	0	0.0333333	0	0	0	0	0	0	0	0.0434783	0	0	0	0	0	0
ZNF716	1	0	0	0	0	0	0	0	0	0	0	0	0	0	0	0.0333333	0	0	0	0	0	0	0	0	0	0	0	0	0	0
ZNF717	1	0	0	0	0	0	0	0	1	0	0	0	0	0	0	0.0333333	0	0	0	0	0	0	0	0.0434783	0	0	0	0	0	0
ZNF720	1	0	0	0	0	0	0	0	1	0	0	0	0	0	0	0.0333333	0	0	0	0	0	0	0	0.0434783	0	0	0	0	0	0
ZNF728	1	0	0	0	0	0	0	0	1	0	0	1	0	0	0	0.0333333	0	0	0	0	0	0	0	0.0434783	0	0	0.05	0	0	0
ZNF736	1	0	0	0	0	0	0	0	1	0	0	1	0	0	0	0.0333333	0	0	0	0	0	0	0	0.0434783	0	0	0.05	0	0	0
ZNF746	1	0	0	0	0	0	0	0	1	0	0	1	0	0	0	0.0333333	0	0	0	0	0	0	0	0.0434783	0	0	0.05	0	0	0
ZNF790	1	0	0	0	0	0	0	0	1	0	0	1	0	0	0	0.0333333	0	0	0	0	0	0	0	0.0434783	0	0	0.05	0	0	0
ZNF8	1	0	0	0	0	0	0	0	1	0	0	0	0	0	0	0.0333333	0	0	0	0	0	0	0	0.0434783	0	0	0	0	0	0
ZNF829	1	0	0	0	0	0	0	0	1	0	0	1	0	0	0	0.0333333	0	0	0	0	0	0	0	0.0434783	0	0	0.05	0	0	0
ZNF836	1	0	0	0	0	0	0	0	1	0	0	1	0	0	0	0.0333333	0	0	0	0	0	0	0	0.0434783	0	0	0.05	0	0	0
ZNF837	1	0	0	0	0	0	0	0	1	0	0	1	0	0	0	0.0333333	0	0	0	0	0	0	0	0.0434783	0	0	0.05	0	0	0
ZNF860	1	0	0	0	0	0	0	0	1	0	0	1	0	0	0	0.0333333	0	0	0	0	0	0	0	0.0434783	0	0	0.05	0	0	0
ZNF891	1	0	0	0	0	0	0	0	1	0	0	0	0	0	0	0.0333333	0	0	0	0	0	0	0	0.0434783	0	0	0	0	0	0
ZRANB3	1	0	0	0	0	1	1	1	1	2	0	0	0	1	1	0.0333333	0	0	0	0	0.0625	0.0344828	0.025	0.0434783	0.0465116	0	0	0	0.0454545	0.0263158
ZSCAN5A	1	0	0	0	0	0	0	1	0	1	1	1	0	0	1	0.0333333	0	0	0	0	0	0	0.025	0	0.0232558	0.03125	0.05	0	0	0.0263158
ZYG11A	1	0	0	0	0	0	0	0	1	0	0	1	0	0	0	0.0333333	0	0	0	0	0	0	0	0.0434783	0	0	0.05	0	0	0
ZZZ3	1	1	0	0	0	0	0	0	0	1	1	0	0	0	0	0.0333333	0.2	0	0	0	0	0	0	0	0.0232558	0.03125	0	0	0	0
A1CF	0	0	0	0	0	0	0	0	0	0	0	0	0	0	0	0	0	0	0	0	0	0	0	0	0	0	0	0	0	0
A2ML1	0	0	0	0	0	1	1	0	0	0	0	0	0	1	0	0	0	0	0	0	0.0625	0.0344828	0	0	0	0	0	0	0.0454545	0
A4GALT	0	0	0	0	0	0	0	0	0	0	0	0	0	0	0	0	0	0	0	0	0	0	0	0	0	0	0	0	0	0
AACS	0	0	0	0	0	1	1	0	0	0	0	0	0	1	0	0	0	0	0	0	0.0625	0.0344828	0	0	0	0	0	0	0.0454545	0
AADACL2	0	0	0	0	0	0	0	0	0	0	0	0	0	0	0	0	0	0	0	0	0	0	0	0	0	0	0	0	0	0
AADAT	0	0	0	0	0	0	0	1	0	1	0	0	0	0	1	0	0	0	0	0	0	0	0.025	0	0.0232558	0	0	0	0	0.0263158
AAK1	0	0	0	0	0	1	1	0	0	0	0	0	0	1	0	0	0	0	0	0	0.0625	0.0344828	0	0	0	0	0	0	0.0454545	0
AASDHPPT	0	0	0	0	0	0	0	0	0	0	0	0	0	0	0	0	0	0	0	0	0	0	0	0	0	0	0	0	0	0
AASS	0	0	0	0	0	1	1	0	0	1	0	0	0	1	0	0	0	0	0	0	0.0625	0.0344828	0	0	0.0232558	0	0	0	0.0454545	0
ABCA12	0	0	0	0	0	1	1	0	0	0	0	0	0	1	0	0	0	0	0	0	0.0625	0.0344828	0	0	0	0	0	0	0.0454545	0
ABCA13	0	0	0	0	1	1	2	0	0	0	1	0	1	1	0	0	0	0	0	0.0769231	0.0625	0.0689655	0	0	0	0.03125	0	0.0714286	0.0454545	0
ABCA6	0	0	0	0	0	1	1	0	0	1	0	0	0	1	0	0	0	0	0	0	0.0625	0.0344828	0	0	0.0232558	0	0	0	0.0454545	0
ABCA7	0	0	0	0	1	0	1	0	0	0	1	0	1	0	0	0	0	0	0	0.0769231	0	0.0344828	0	0	0	0.03125	0	0.0714286	0	0
ABCA9	0	0	0	1	0	0	0	0	0	0	1	1	0	0	0	0	0	0	0.5	0	0	0	0	0	0	0.03125	0.05	0	0	0
ABCC1	0	1	0	0	0	0	0	0	0	1	0	0	0	0	0	0	0.2	0	0	0	0	0	0	0	0.0232558	0	0	0	0	0
ABCC11	0	0	0	0	1	1	2	0	0	1	0	0	1	1	0	0	0	0	0	0.0769231	0.0625	0.0689655	0	0	0.0232558	0	0	0.0714286	0.0454545	0
ABCC12	0	0	0	0	0	0	0	0	0	0	0	0	0	0	0	0	0	0	0	0	0	0	0	0	0	0	0	0	0	0
ABCC5	0	0	0	0	0	0	0	0	0	0	0	0	0	0	0	0	0	0	0	0	0	0	0	0	0	0	0	0	0	0
ABCC9	0	0	0	0	0	0	0	1	0	0	1	0	0	0	1	0	0	0	0	0	0	0	0.025	0	0	0.03125	0	0	0	0.0263158
ABCD2	0	0	0	0	0	1	1	0	0	1	0	0	0	1	0	0	0	0	0	0	0.0625	0.0344828	0	0	0.0232558	0	0	0	0.0454545	0
ABCD3	0	1	1	0	0	1	1	0	0	1	1	0	1	1	0	0	0.2	0.25	0	0	0.0625	0.0344828	0	0	0.0232558	0.03125	0	0.0714286	0.0454545	0
ABCF1	0	0	0	0	0	1	1	0	0	0	0	0	0	1	0	0	0	0	0	0	0.0625	0.0344828	0	0	0	0	0	0	0.0454545	0
ABCG1	0	0	0	0	0	0	0	0	0	0	0	0	0	0	0	0	0	0	0	0	0	0	0	0	0	0	0	0	0	0
ABHD13	0	0	0	0	0	0	0	1	0	1	0	0	0	0	1	0	0	0	0	0	0	0	0.025	0	0.0232558	0	0	0	0	0.0263158
ABHD16A	0	0	0	0	0	1	1	0	0	0	0	0	0	1	0	0	0	0	0	0	0.0625	0.0344828	0	0	0	0	0	0	0.0454545	0
ABHD16B	0	0	0	0	0	0	0	0	0	0	0	0	0	0	0	0	0	0	0	0	0	0	0	0	0	0	0	0	0	0
ABHD5	0	0	0	0	0	0	0	0	0	0	0	0	0	0	0	0	0	0	0	0	0	0	0	0	0	0	0	0	0	0
ABHD6	0	0	0	0	1	0	1	0	0	0	0	0	1	0	0	0	0	0	0	0.0769231	0	0.0344828	0	0	0	0	0	0.0714286	0	0
ABHD8	0	0	0	0	1	0	1	0	0	0	1	0	1	0	0	0	0	0	0	0.0769231	0	0.0344828	0	0	0	0.03125	0	0.0714286	0	0
ABI2	0	0	0	0	1	0	1	0	0	0	1	0	1	0	0	0	0	0	0	0.0769231	0	0.0344828	0	0	0	0.03125	0	0.0714286	0	0
ABI3	0	0	0	0	0	1	1	0	0	1	0	0	0	1	0	0	0	0	0	0	0.0625	0.0344828	0	0	0.0232558	0	0	0	0.0454545	0
ABL1	0	0	0	0	1	0	1	0	0	0	1	0	1	0	0	0	0	0	0	0.0769231	0	0.0344828	0	0	0	0.03125	0	0.0714286	0	0
ABRA	0	0	0	0	0	0	0	0	0	0	0	0	0	0	0	0	0	0	0	0	0	0	0	0	0	0	0	0	0	0
ABTB2	0	0	0	0	0	1	1	0	0	0	0	0	0	1	0	0	0	0	0	0	0.0625	0.0344828	0	0	0	0	0	0	0.0454545	0
AC002365.1	0	0	0	0	0	0	0	0	0	0	0	0	0	0	0	0	0	0	0	0	0	0	0	0	0	0	0	0	0	0
AC003101.1	0	0	0	0	0	0	0	0	0	0	0	0	0	0	0	0	0	0	0	0	0	0	0	0	0	0	0	0	0	0
AC004076.7	0	1	1	0	0	0	0	0	0	0	1	0	1	0	0	0	0.2	0.25	0	0	0	0	0	0	0	0.03125	0	0.0714286	0	0
AC004076.9	0	0	0	0	0	1	1	0	0	1	0	0	0	1	0	0	0	0	0	0	0.0625	0.0344828	0	0	0.0232558	0	0	0	0.0454545	0
AC004899.1	0	0	0	0	0	0	0	0	0	0	0	0	0	0	0	0	0	0	0	0	0	0	0	0	0	0	0	0	0	0
AC005003.1	0	0	0	0	0	0	0	0	0	0	0	0	0	0	0	0	0	0	0	0	0	0	0	0	0	0	0	0	0	0
AC005008.2	0	0	0	0	0	0	0	0	0	0	0	0	0	0	0	0	0	0	0	0	0	0	0	0	0	0	0	0	0	0
AC005549.3	0	0	0	0	0	0	0	0	0	0	0	0	0	0	0	0	0	0	0	0	0	0	0	0	0	0	0	0	0	0
AC006116.20	0	0	0	0	0	0	0	1	0	1	0	0	0	0	1	0	0	0	0	0	0	0	0.025	0	0.0232558	0	0	0	0	0.0263158
AC006126.3	0	1	1	0	0	0	0	0	0	0	0	0	0	1	0	0	0.2	0.25	0	0	0	0	0	0	0	0	0	0	0.0454545	0
AC006455.1	0	0	0	0	0	0	0	0	0	0	0	0	0	0	0	0	0	0	0	0	0	0	0	0	0	0	0	0	0	0
AC006547.14	0	0	0	0	0	0	0	0	0	0	0	0	0	0	0	0	0	0	0	0	0	0	0	0	0	0	0	0	0	0
AC007040.11	0	0	0	0	0	0	0	1	0	0	1	0	0	0	1	0	0	0	0	0	0	0	0.025	0	0	0.03125	0	0	0	0.0263158
AC007382.1	0	0	0	0	0	0	0	0	0	0	0	0	0	0	0	0	0	0	0	0	0	0	0	0	0	0	0	0	0	0
AC007461.1	0	0	0	0	0	0	0	0	0	0	0	0	0	0	0	0	0	0	0	0	0	0	0	0	0	0	0	0	0	0
AC007965.1	0	0	0	0	0	0	0	0	0	0	0	0	0	0	0	0	0	0	0	0	0	0	0	0	0	0	0	0	0	0
AC008060.7	0	0	0	0	0	0	0	0	0	0	0	0	0	0	0	0	0	0	0	0	0	0	0	0	0	0	0	0	0	0
AC008271.1	0	0	0	0	0	0	0	0	0	0	0	0	0	0	0	0	0	0	0	0	0	0	0	0	0	0	0	0	0	0
AC008394.1	0	0	0	0	0	0	0	0	0	0	0	0	0	0	0	0	0	0	0	0	0	0	0	0	0	0	0	0	0	0
AC009365.3	0	0	0	0	0	0	0	0	0	0	0	0	0	0	0	0	0	0	0	0	0	0	0	0	0	0	0	0	0	0
AC011294.3	0	0	0	0	0	1	1	0	0	1	0	0	0	1	0	0	0	0	0	0	0.0625	0.0344828	0	0	0.0232558	0	0	0	0.0454545	0
AC011366.3	0	0	0	0	0	0	0	0	0	0	0	0	0	0	0	0	0	0	0	0	0	0	0	0	0	0	0	0	0	0
AC011897.1	0	0	0	0	0	0	0	0	0	0	0	0	0	0	0	0	0	0	0	0	0	0	0	0	0	0	0	0	0	0
AC016251.1	0	0	0	0	0	0	0	0	0	0	0	0	0	0	0	0	0	0	0	0	0	0	0	0	0	0	0	0	0	0
AC018816.3	0	0	0	0	0	0	0	1	0	1	0	0	0	0	1	0	0	0	0	0	0	0	0.025	0	0.0232558	0	0	0	0	0.0263158
AC020907.1	0	0	0	0	0	0	0	0	0	0	0	0	0	0	0	0	0	0	0	0	0	0	0	0	0	0	0	0	0	0
AC020952.1	0	0	0	0	0	0	0	0	0	0	0	0	0	0	0	0	0	0	0	0	0	0	0	0	0	0	0	0	0	0
AC022431.2	0	0	0	0	0	0	0	0	0	0	0	0	0	0	0	0	0	0	0	0	0	0	0	0	0	0	0	0	0	0
AC023469.1	0	0	0	0	0	0	0	0	0	0	0	0	0	0	0	0	0	0	0	0	0	0	0	0	0	0	0	0	0	0
AC023590.1	0	0	0	0	0	1	1	1	0	0	2	0	0	2	0	0	0	0	0	0	0.0625	0.0344828	0.025	0	0	0.0625	0	0	0.0909091	0
AC026703.1	0	0	0	0	0	0	0	0	0	0	0	0	0	0	0	0	0	0	0	0	0	0	0	0	0	0	0	0	0	0
AC027307.3	0	0	0	0	0	1	1	0	0	0	0	0	0	1	0	0	0	0	0	0	0.0625	0.0344828	0	0	0	0	0	0	0.0454545	0
AC027309.1	0	0	0	0	0	0	0	0	0	0	0	0	0	0	0	0	0	0	0	0	0	0	0	0	0	0	0	0	0	0
AC061975.10	0	0	0	0	0	0	0	1	0	1	0	0	0	0	1	0	0	0	0	0	0	0	0.025	0	0.0232558	0	0	0	0	0.0263158
AC073528.1	0	0	0	0	0	0	0	0	0	0	0	0	0	0	0	0	0	0	0	0	0	0	0	0	0	0	0	0	0	0
AC079341.1	0	0	0	0	0	0	0	0	0	0	0	0	0	0	0	0	0	0	0	0	0	0	0	0	0	0	0	0	0	0
AC079354.1	0	0	0	0	0	0	0	1	0	1	0	0	0	0	1	0	0	0	0	0	0	0	0.025	0	0.0232558	0	0	0	0	0.0263158
AC079612.1	0	0	0	0	0	0	0	0	0	0	0	0	0	0	0	0	0	0	0	0	0	0	0	0	0	0	0	0	0	0
AC087477.1	0	0	0	0	0	0	0	0	0	0	0	0	0	0	0	0	0	0	0	0	0	0	0	0	0	0	0	0	0	0
AC090574.1	0	0	0	0	0	0	0	0	0	0	0	0	0	0	0	0	0	0	0	0	0	0	0	0	0	0	0	0	0	0
AC092850.1	0	0	0	0	0	0	0	0	0	0	0	0	0	0	0	0	0	0	0	0	0	0	0	0	0	0	0	0	0	0
AC102948.2	0	0	0	0	0	0	0	0	0	0	0	0	0	0	0	0	0	0	0	0	0	0	0	0	0	0	0	0	0	0
AC107021.1	0	0	0	0	0	0	0	0	0	0	0	0	0	0	0	0	0	0	0	0	0	0	0	0	0	0	0	0	0	0
AC112693.2	0	0	0	0	0	0	0	0	0	0	0	0	0	0	0	0	0	0	0	0	0	0	0	0	0	0	0	0	0	0
AC131097.4	0	0	0	0	0	0	0	0	0	0	0	0	0	0	0	0	0	0	0	0	0	0	0	0	0	0	0	0	0	0
AC135048.1	0	1	0	0	0	0	0	0	0	1	0	0	0	0	0	0	0.2	0	0	0	0	0	0	0	0.0232558	0	0	0	0	0
AC135983.2	0	0	0	0	0	0	0	0	0	0	0	0	0	0	0	0	0	0	0	0	0	0	0	0	0	0	0	0	0	0
AC187652.1	0	0	0	0	0	0	0	0	0	0	0	0	0	0	0	0	0	0	0	0	0	0	0	0	0	0	0	0	0	0
ACADM	0	0	0	0	0	1	1	0	0	1	0	0	0	1	0	0	0	0	0	0	0.0625	0.0344828	0	0	0.0232558	0	0	0	0.0454545	0
ACBD3	0	0	0	0	0	0	0	0	0	0	0	0	0	0	0	0	0	0	0	0	0	0	0	0	0	0	0	0	0	0
ACCSL	0	0	0	0	0	1	1	0	0	0	0	0	0	1	0	0	0	0	0	0	0.0625	0.0344828	0	0	0	0	0	0	0.0454545	0
ACER1	0	0	0	0	0	0	0	1	0	1	0	0	0	0	1	0	0	0	0	0	0	0	0.025	0	0.0232558	0	0	0	0	0.0263158
ACER2	0	0	0	0	0	0	0	1	0	1	0	0	0	1	0	0	0	0	0	0	0	0	0.025	0	0.0232558	0	0	0	0.0454545	0
ACER3	0	0	0	0	0	1	1	0	0	0	0	0	0	1	0	0	0	0	0	0	0.0625	0.0344828	0	0	0	0	0	0	0.0454545	0
ACKR2	0	0	0	0	0	1	1	0	0	1	0	0	0	1	0	0	0	0	0	0	0.0625	0.0344828	0	0	0.0232558	0	0	0	0.0454545	0
ACKR3	0	0	0	0	0	0	0	0	0	0	0	0	0	0	0	0	0	0	0	0	0	0	0	0	0	0	0	0	0	0
ACMSD	0	0	0	0	0	0	0	0	0	0	0	0	0	0	0	0	0	0	0	0	0	0	0	0	0	0	0	0	0	0
ACN9	0	0	0	0	0	0	0	0	0	0	0	0	0	0	0	0	0	0	0	0	0	0	0	0	0	0	0	0	0	0
ACO1	0	0	0	0	1	0	1	0	0	0	1	0	1	0	0	0	0	0	0	0.0769231	0	0.0344828	0	0	0	0.03125	0	0.0714286	0	0
ACOT11	0	0	0	0	0	1	1	0	0	0	0	0	0	1	0	0	0	0	0	0	0.0625	0.0344828	0	0	0	0	0	0	0.0454545	0
ACOT7	0	1	1	0	0	1	1	0	0	1	1	0	1	1	0	0	0.2	0.25	0	0	0.0625	0.0344828	0	0	0.0232558	0.03125	0	0.0714286	0.0454545	0
ACOXL	0	0	0	0	0	1	1	1	0	1	0	0	0	1	1	0	0	0	0	0	0.0625	0.0344828	0.025	0	0.0232558	0	0	0	0.0454545	0.0263158
ACP6	0	0	0	0	1	0	1	0	0	0	0	0	1	0	0	0	0	0	0	0.0769231	0	0.0344828	0	0	0	0	0	0.0714286	0	0
ACPL2	0	0	0	0	0	0	0	1	0	1	0	0	0	0	1	0	0	0	0	0	0	0	0.025	0	0.0232558	0	0	0	0	0.0263158
ACRV1	0	0	0	0	0	0	0	0	0	0	0	0	0	0	0	0	0	0	0	0	0	0	0	0	0	0	0	0	0	0
ACSF3	0	0	0	0	0	0	0	0	0	0	0	0	0	0	0	0	0	0	0	0	0	0	0	0	0	0	0	0	0	0
ACSL1	0	0	0	0	0	0	0	0	0	0	0	0	0	0	0	0	0	0	0	0	0	0	0	0	0	0	0	0	0	0
ACSL3	0	0	0	0	1	0	1	0	0	0	1	0	1	0	0	0	0	0	0	0.0769231	0	0.0344828	0	0	0	0.03125	0	0.0714286	0	0
ACSS3	0	0	0	0	0	1	1	0	0	0	0	0	0	1	0	0	0	0	0	0	0.0625	0.0344828	0	0	0	0	0	0	0.0454545	0
ACTA2	0	0	0	0	0	0	0	1	0	1	0	0	0	1	0	0	0	0	0	0	0	0	0.025	0	0.0232558	0	0	0	0.0454545	0
ACTB	0	0	0	0	1	1	2	0	0	0	0	0	1	1	0	0	0	0	0	0.0769231	0.0625	0.0689655	0	0	0	0	0	0.0714286	0.0454545	0
ACTBL2	0	0	0	0	0	0	0	0	0	0	0	0	0	0	0	0	0	0	0	0	0	0	0	0	0	0	0	0	0	0
ACTG1	0	0	0	0	1	0	1	0	0	0	1	0	1	0	0	0	0	0	0	0.0769231	0	0.0344828	0	0	0	0.03125	0	0.0714286	0	0
ACTL7B	0	0	0	0	0	0	0	0	0	0	0	0	0	0	0	0	0	0	0	0	0	0	0	0	0	0	0	0	0	0
ACTL8	0	0	0	0	0	0	0	0	0	0	0	0	0	0	0	0	0	0	0	0	0	0	0	0	0	0	0	0	0	0
ACTN1	0	0	0	0	0	0	0	0	0	0	0	0	0	0	0	0	0	0	0	0	0	0	0	0	0	0	0	0	0	0
ACTR3B	0	0	0	0	0	0	0	0	0	0	0	0	0	0	0	0	0	0	0	0	0	0	0	0	0	0	0	0	0	0
ACTRT1	0	0	0	0	0	0	0	0	0	0	0	0	0	0	0	0	0	0	0	0	0	0	0	0	0	0	0	0	0	0
ACTRT2	0	0	0	0	0	0	0	0	0	0	0	0	0	0	0	0	0	0	0	0	0	0	0	0	0	0	0	0	0	0
ACVR1B	0	0	0	0	0	0	0	0	0	0	0	0	0	0	0	0	0	0	0	0	0	0	0	0	0	0	0	0	0	0
ACVR1C	0	0	0	0	0	0	0	1	0	0	1	0	0	0	1	0	0	0	0	0	0	0	0.025	0	0	0.03125	0	0	0	0.0263158
ACVR2A	0	0	0	0	0	1	1	0	0	0	0	0	0	1	0	0	0	0	0	0	0.0625	0.0344828	0	0	0	0	0	0	0.0454545	0
ACYP2	0	1	1	0	0	0	0	1	0	1	0	0	0	1	1	0	0.2	0.25	0	0	0	0	0.025	0	0.0232558	0	0	0	0.0454545	0.0263158
ADAM10	0	0	0	0	0	0	0	0	0	0	0	0	0	0	0	0	0	0	0	0	0	0	0	0	0	0	0	0	0	0
ADAM11	0	0	0	0	0	0	0	0	0	1	0	0	0	1	0	0	0	0	0	0	0	0	0	0	0.0232558	0	0	0	0.0454545	0
ADAM12	0	0	0	0	0	1	1	0	0	1	0	0	0	1	0	0	0	0	0	0	0.0625	0.0344828	0	0	0.0232558	0	0	0	0.0454545	0
ADAM2	0	0	0	0	0	0	0	0	0	0	0	0	0	0	0	0	0	0	0	0	0	0	0	0	0	0	0	0	0	0
ADAM23	0	0	0	0	0	1	1	0	0	0	0	0	0	1	0	0	0	0	0	0	0.0625	0.0344828	0	0	0	0	0	0	0.0454545	0
ADAM28	0	0	0	0	0	0	0	0	0	0	0	0	0	0	0	0	0	0	0	0	0	0	0	0	0	0	0	0	0	0
ADAM29	0	0	0	0	0	0	0	0	0	0	0	0	0	0	0	0	0	0	0	0	0	0	0	0	0	0	0	0	0	0
ADAM7	0	0	0	0	0	1	1	0	0	0	0	0	0	1	0	0	0	0	0	0	0.0625	0.0344828	0	0	0	0	0	0	0.0454545	0
ADAMDEC1	0	0	0	0	0	2	2	0	0	0	1	0	0	2	0	0	0	0	0	0	0.125	0.0689655	0	0	0	0.03125	0	0	0.0909091	0
ADAMTS16	0	0	0	0	0	0	0	0	0	0	0	0	0	0	0	0	0	0	0	0	0	0	0	0	0	0	0	0	0	0
ADAMTS19	0	1	0	0	0	1	1	0	1	1	0	0	0	1	0	0	0.2	0	0	0	0.0625	0.0344828	0	0.0434783	0.0232558	0	0	0	0.0454545	0
ADAMTS3	0	0	0	0	0	0	0	0	0	0	0	0	0	0	0	0	0	0	0	0	0	0	0	0	0	0	0	0	0	0
ADAMTS5	0	0	0	0	0	0	0	0	0	0	0	0	0	0	0	0	0	0	0	0	0	0	0	0	0	0	0	0	0	0
ADAMTS9	0	0	0	0	0	0	0	0	0	0	0	0	0	0	0	0	0	0	0	0	0	0	0	0	0	0	0	0	0	0
ADAMTSL3	0	0	0	0	0	1	1	0	0	1	0	0	0	1	0	0	0	0	0	0	0.0625	0.0344828	0	0	0.0232558	0	0	0	0.0454545	0
ADAMTSL4	0	1	1	0	0	0	0	0	0	0	0	0	0	1	0	0	0.2	0.25	0	0	0	0	0	0	0	0	0	0	0.0454545	0
ADCY1	0	0	0	0	0	0	0	0	0	0	0	0	0	0	0	0	0	0	0	0	0	0	0	0	0	0	0	0	0	0
ADCY2	0	0	0	0	0	1	1	1	0	1	1	0	0	1	1	0	0	0	0	0	0.0625	0.0344828	0.025	0	0.0232558	0.03125	0	0	0.0454545	0.0263158
ADCY8	0	0	0	0	0	0	0	0	0	0	0	0	0	0	0	0	0	0	0	0	0	0	0	0	0	0	0	0	0	0
ADCY9	0	1	0	0	0	0	0	1	0	1	1	0	0	0	1	0	0.2	0	0	0	0	0	0.025	0	0.0232558	0.03125	0	0	0	0.0263158
ADCYAP1	0	0	0	0	0	0	0	0	0	0	0	0	0	0	0	0	0	0	0	0	0	0	0	0	0	0	0	0	0	0
ADD1	0	0	0	0	1	1	2	0	0	0	0	0	1	1	0	0	0	0	0	0.0769231	0.0625	0.0689655	0	0	0	0	0	0.0714286	0.0454545	0
ADGB	0	0	0	0	0	0	0	1	0	1	0	0	0	0	1	0	0	0	0	0	0	0	0.025	0	0.0232558	0	0	0	0	0.0263158
ADH5	0	0	0	0	0	1	1	0	0	0	0	0	0	1	0	0	0	0	0	0	0.0625	0.0344828	0	0	0	0	0	0	0.0454545	0
ADI1	0	0	0	0	0	0	0	0	0	0	0	0	0	0	0	0	0	0	0	0	0	0	0	0	0	0	0	0	0	0
ADO	0	0	0	0	0	0	0	0	0	0	0	0	0	0	0	0	0	0	0	0	0	0	0	0	0	0	0	0	0	0
ADPGK	0	0	0	0	0	0	0	0	0	0	0	0	0	0	0	0	0	0	0	0	0	0	0	0	0	0	0	0	0	0
ADRA1A	0	1	1	0	0	0	0	0	0	0	1	0	1	0	0	0	0.2	0.25	0	0	0	0	0	0	0	0.03125	0	0.0714286	0	0
ADRA1B	0	0	0	0	0	1	1	0	0	1	0	0	0	1	0	0	0	0	0	0	0.0625	0.0344828	0	0	0.0232558	0	0	0	0.0454545	0
ADRA2A	0	0	0	0	0	0	0	0	0	0	0	0	0	0	0	0	0	0	0	0	0	0	0	0	0	0	0	0	0	0
ADRA2C	0	0	0	0	0	0	0	0	0	0	0	0	0	0	0	0	0	0	0	0	0	0	0	0	0	0	0	0	0	0
ADRB1	0	0	0	0	0	0	0	0	0	0	0	0	0	0	0	0	0	0	0	0	0	0	0	0	0	0	0	0	0	0
ADRB3	0	0	0	0	0	0	0	0	0	0	0	0	0	0	0	0	0	0	0	0	0	0	0	0	0	0	0	0	0	0
ADSL	0	0	0	0	0	0	0	0	0	0	0	0	0	0	0	0	0	0	0	0	0	0	0	0	0	0	0	0	0	0
AE000662.92	0	0	0	0	0	0	0	0	0	0	0	0	0	0	0	0	0	0	0	0	0	0	0	0	0	0	0	0	0	0
AEBP2	0	0	0	0	0	2	2	0	0	1	1	0	0	2	0	0	0	0	0	0	0.125	0.0689655	0	0	0.0232558	0.03125	0	0	0.0909091	0
AGBL1	0	0	0	0	0	1	1	0	0	0	0	0	0	1	0	0	0	0	0	0	0.0625	0.0344828	0	0	0	0	0	0	0.0454545	0
AGBL3	0	0	0	0	0	2	2	0	0	1	0	0	0	2	0	0	0	0	0	0	0.125	0.0689655	0	0	0.0232558	0	0	0	0.0909091	0
AGBL4	0	0	0	0	2	2	4	2	0	1	2	0	2	2	2	0	0	0	0	0.153846	0.125	0.137931	0.05	0	0.0232558	0.0625	0	0.142857	0.0909091	0.0526316
AGL	0	0	0	0	0	1	1	0	0	0	0	0	0	1	0	0	0	0	0	0	0.0625	0.0344828	0	0	0	0	0	0	0.0454545	0
AGPAT9	0	0	0	0	0	0	0	0	0	0	0	0	0	0	0	0	0	0	0	0	0	0	0	0	0	0	0	0	0	0
AGPS	0	0	0	0	0	0	0	1	0	0	1	0	0	0	1	0	0	0	0	0	0	0	0.025	0	0	0.03125	0	0	0	0.0263158
AGR2	0	0	0	0	0	1	1	1	0	1	0	0	0	1	1	0	0	0	0	0	0.0625	0.0344828	0.025	0	0.0232558	0	0	0	0.0454545	0.0263158
AGTR1	0	0	0	0	0	0	0	0	0	0	0	0	0	0	0	0	0	0	0	0	0	0	0	0	0	0	0	0	0	0
AGTR2	0	0	0	0	0	0	0	0	0	0	0	0	0	0	0	0	0	0	0	0	0	0	0	0	0	0	0	0	0	0
AGXT2	0	0	0	0	0	0	0	0	0	0	0	0	0	0	0	0	0	0	0	0	0	0	0	0	0	0	0	0	0	0
AHCYL1	0	0	0	0	0	0	0	0	0	0	0	0	0	0	0	0	0	0	0	0	0	0	0	0	0	0	0	0	0	0
AHNAK	0	0	0	0	0	0	0	0	0	0	0	0	0	0	0	0	0	0	0	0	0	0	0	0	0	0	0	0	0	0
AHR	0	0	0	0	0	0	0	0	0	0	0	0	0	0	0	0	0	0	0	0	0	0	0	0	0	0	0	0	0	0
AHRR	0	0	0	0	0	0	0	1	0	1	0	0	0	0	1	0	0	0	0	0	0	0	0.025	0	0.0232558	0	0	0	0	0.0263158
AIF1	0	0	0	0	0	0	0	0	0	0	0	0	0	0	0	0	0	0	0	0	0	0	0	0	0	0	0	0	0	0
AIM1	0	0	0	0	0	0	0	0	0	0	0	0	0	0	0	0	0	0	0	0	0	0	0	0	0	0	0	0	0	0
AIM1L	0	1	1	0	1	0	1	0	0	0	0	0	1	1	0	0	0.2	0.25	0	0.0769231	0	0.0344828	0	0	0	0	0	0.0714286	0.0454545	0
AIM2	0	1	1	0	0	0	0	0	0	0	1	0	1	0	0	0	0.2	0.25	0	0	0	0	0	0	0	0.03125	0	0.0714286	0	0
AIMP1	0	0	0	0	0	0	0	0	0	0	0	0	0	0	0	0	0	0	0	0	0	0	0	0	0	0	0	0	0	0
AJAP1	0	0	0	0	0	0	0	0	0	0	0	0	0	0	0	0	0	0	0	0	0	0	0	0	0	0	0	0	0	0
AJUBA	0	0	0	0	0	0	0	0	0	0	0	0	0	0	0	0	0	0	0	0	0	0	0	0	0	0	0	0	0	0
AK4	0	0	0	0	0	0	0	0	0	0	0	0	0	0	0	0	0	0	0	0	0	0	0	0	0	0	0	0	0	0
AKAP12	0	1	1	0	0	0	0	0	0	0	1	0	1	0	0	0	0.2	0.25	0	0	0	0	0	0	0	0.03125	0	0.0714286	0	0
AKAP13	0	0	0	0	0	2	2	0	0	0	1	0	0	2	0	0	0	0	0	0	0.125	0.0689655	0	0	0	0.03125	0	0	0.0909091	0
AKAP5	0	0	0	0	0	0	0	1	0	1	0	0	0	0	1	0	0	0	0	0	0	0	0.025	0	0.0232558	0	0	0	0	0.0263158
AKNA	0	0	0	0	0	1	1	0	0	0	1	0	0	1	0	0	0	0	0	0	0.0625	0.0344828	0	0	0	0.03125	0	0	0.0454545	0
AKR1C4	0	0	0	0	1	0	1	0	0	0	1	0	1	0	0	0	0	0	0	0.0769231	0	0.0344828	0	0	0	0.03125	0	0.0714286	0	0
AL033381.1	0	0	0	0	0	0	0	1	0	1	0	0	0	0	0	0	0	0	0	0	0	0	0.025	0	0.0232558	0	0	0	0	0
AL035252.1	0	0	0	0	0	0	0	0	0	0	0	0	0	0	0	0	0	0	0	0	0	0	0	0	0	0	0	0	0	0
AL050302.1	0	0	0	0	0	0	0	0	0	0	0	0	0	0	0	0	0	0	0	0	0	0	0	0	0	0	0	0	0	0
AL050303.1	0	0	0	0	0	0	0	0	0	0	0	0	0	0	0	0	0	0	0	0	0	0	0	0	0	0	0	0	0	0
AL096677.1	0	0	0	0	0	0	0	0	0	0	0	0	0	0	0	0	0	0	0	0	0	0	0	0	0	0	0	0	0	0
AL109659.1	0	0	0	0	0	0	0	0	0	0	0	0	0	0	0	0	0	0	0	0	0	0	0	0	0	0	0	0	0	0
AL133318.1	0	0	0	0	0	0	0	0	0	0	0	0	0	0	0	0	0	0	0	0	0	0	0	0	0	0	0	0	0	0
AL135998.1	0	0	0	0	0	1	1	0	0	1	0	0	0	1	0	0	0	0	0	0	0.0625	0.0344828	0	0	0.0232558	0	0	0	0.0454545	0
AL136376.1	0	0	0	0	0	0	0	1	0	1	0	0	0	0	1	0	0	0	0	0	0	0	0.025	0	0.0232558	0	0	0	0	0.0263158
AL139099.1	0	0	0	0	0	1	1	0	0	0	1	0	0	1	0	0	0	0	0	0	0.0625	0.0344828	0	0	0	0.03125	0	0	0.0454545	0
AL158091.1	0	0	0	0	0	0	0	0	0	0	0	0	0	0	0	0	0	0	0	0	0	0	0	0	0	0	0	0	0	0
AL162389.1	0	0	0	0	0	0	0	0	0	0	0	0	0	0	0	0	0	0	0	0	0	0	0	0	0	0	0	0	0	0
AL353698.1	0	0	0	0	0	0	0	0	0	0	0	0	0	0	0	0	0	0	0	0	0	0	0	0	0	0	0	0	0	0
AL353791.1	0	0	0	0	0	0	0	0	0	0	0	0	0	0	0	0	0	0	0	0	0	0	0	0	0	0	0	0	0	0
AL354718.1	0	0	0	0	0	0	0	0	0	0	0	0	0	0	0	0	0	0	0	0	0	0	0	0	0	0	0	0	0	0
AL355390.1	0	0	0	0	0	0	0	0	0	0	0	0	0	0	0	0	0	0	0	0	0	0	0	0	0	0	0	0	0	0
AL356356.1	0	1	1	0	0	0	0	0	0	0	0	0	0	1	0	0	0.2	0.25	0	0	0	0	0	0	0	0	0	0	0.0454545	0
AL359091.2	0	0	0	0	0	0	0	0	0	0	0	0	0	0	0	0	0	0	0	0	0	0	0	0	0	0	0	0	0	0
AL390778.1	0	0	0	0	0	0	0	0	0	0	0	0	0	0	0	0	0	0	0	0	0	0	0	0	0	0	0	0	0	0
AL445665.1	0	0	0	0	0	0	0	0	0	0	0	0	0	0	0	0	0	0	0	0	0	0	0	0	0	0	0	0	0	0
AL445989.1	0	0	0	0	0	0	0	0	0	0	0	0	0	0	0	0	0	0	0	0	0	0	0	0	0	0	0	0	0	0
AL590867.1	0	0	0	0	0	0	0	0	0	0	0	0	0	0	0	0	0	0	0	0	0	0	0	0	0	0	0	0	0	0
AL669831.1	0	0	0	0	0	0	0	0	0	0	0	0	0	0	0	0	0	0	0	0	0	0	0	0	0	0	0	0	0	0
AL953854.2	0	0	0	0	0	0	0	0	0	0	0	0	0	0	0	0	0	0	0	0	0	0	0	0	0	0	0	0	0	0
ALCAM	0	0	0	0	0	0	0	0	0	0	0	0	0	0	0	0	0	0	0	0	0	0	0	0	0	0	0	0	0	0
ALDH1A1	0	0	0	0	0	2	2	0	0	1	0	0	0	2	0	0	0	0	0	0	0.125	0.0689655	0	0	0.0232558	0	0	0	0.0909091	0
ALDH1B1	0	0	0	0	0	0	0	0	0	0	0	0	0	0	0	0	0	0	0	0	0	0	0	0	0	0	0	0	0	0
ALDH1L2	0	0	0	0	0	0	0	0	0	1	0	0	0	1	0	0	0	0	0	0	0	0	0	0	0.0232558	0	0	0	0.0454545	0
ALDH3B2	0	0	0	0	0	1	1	0	0	0	0	0	0	1	0	0	0	0	0	0	0.0625	0.0344828	0	0	0	0	0	0	0.0454545	0
ALDOA	0	1	0	0	1	0	1	0	0	1	0	0	1	0	0	0	0.2	0	0	0.0769231	0	0.0344828	0	0	0.0232558	0	0	0.0714286	0	0
ALDOB	0	0	0	0	0	0	0	0	0	0	0	0	0	0	0	0	0	0	0	0	0	0	0	0	0	0	0	0	0	0
ALG10	0	0	0	0	0	0	0	0	0	0	0	0	0	0	0	0	0	0	0	0	0	0	0	0	0	0	0	0	0	0
ALG10B	0	0	0	0	0	0	0	0	0	0	0	0	0	0	0	0	0	0	0	0	0	0	0	0	0	0	0	0	0	0
ALG14	0	0	0	0	1	0	1	0	0	0	0	0	1	0	0	0	0	0	0	0.0769231	0	0.0344828	0	0	0	0	0	0.0714286	0	0
ALG9	0	0	0	0	0	0	0	1	0	1	0	0	0	1	0	0	0	0	0	0	0	0	0.025	0	0.0232558	0	0	0	0.0454545	0
ALKBH3	0	0	0	0	0	0	0	0	0	0	0	0	0	0	0	0	0	0	0	0	0	0	0	0	0	0	0	0	0	0
ALKBH8	0	0	0	0	0	0	0	0	0	0	0	0	0	0	0	0	0	0	0	0	0	0	0	0	0	0	0	0	0	0
ALOX5AP	0	0	0	0	0	0	0	0	0	0	0	0	0	0	0	0	0	0	0	0	0	0	0	0	0	0	0	0	0	0
ALS2CL	0	0	0	0	0	1	1	0	0	1	0	0	0	1	0	0	0	0	0	0	0.0625	0.0344828	0	0	0.0232558	0	0	0	0.0454545	0
ALX1	0	0	0	0	0	0	0	0	0	0	0	0	0	0	0	0	0	0	0	0	0	0	0	0	0	0	0	0	0	0
ALX4	0	0	0	0	0	0	0	1	0	1	0	0	0	0	1	0	0	0	0	0	0	0	0.025	0	0.0232558	0	0	0	0	0.0263158
AMER1	0	0	0	0	0	0	0	0	0	0	0	0	0	0	0	0	0	0	0	0	0	0	0	0	0	0	0	0	0	0
AMFR	0	0	0	0	0	2	2	0	0	1	0	0	0	2	0	0	0	0	0	0	0.125	0.0689655	0	0	0.0232558	0	0	0	0.0909091	0
AMIGO2	0	0	0	0	0	0	0	0	0	0	0	0	0	0	0	0	0	0	0	0	0	0	0	0	0	0	0	0	0	0
AMN	0	0	0	0	0	0	0	0	0	0	0	0	0	0	0	0	0	0	0	0	0	0	0	0	0	0	0	0	0	0
AMOT	0	0	0	0	0	0	0	0	0	0	0	0	0	0	0	0	0	0	0	0	0	0	0	0	0	0	0	0	0	0
AMOTL2	0	0	0	0	0	0	0	0	0	0	0	0	0	0	0	0	0	0	0	0	0	0	0	0	0	0	0	0	0	0
AMY1C	0	0	0	0	0	0	0	0	0	0	0	0	0	0	0	0	0	0	0	0	0	0	0	0	0	0	0	0	0	0
ANAPC4	0	0	0	0	0	0	0	0	0	0	0	0	0	0	0	0	0	0	0	0	0	0	0	0	0	0	0	0	0	0
ANAPC7	0	0	0	0	0	1	1	0	0	0	0	0	0	1	0	0	0	0	0	0	0.0625	0.0344828	0	0	0	0	0	0	0.0454545	0
ANGEL2	0	0	0	0	0	0	0	0	0	0	0	0	0	0	0	0	0	0	0	0	0	0	0	0	0	0	0	0	0	0
ANGPT1	0	0	0	0	0	0	0	0	0	0	0	0	0	0	0	0	0	0	0	0	0	0	0	0	0	0	0	0	0	0
ANGPT4	0	0	0	0	0	0	0	0	0	0	0	0	0	0	0	0	0	0	0	0	0	0	0	0	0	0	0	0	0	0
ANHX	0	0	0	0	0	0	0	0	0	0	0	0	0	0	0	0	0	0	0	0	0	0	0	0	0	0	0	0	0	0
ANK2	0	0	0	0	0	0	0	1	0	1	0	0	0	0	1	0	0	0	0	0	0	0	0.025	0	0.0232558	0	0	0	0	0.0263158
ANKFY1	0	0	0	0	0	1	1	0	0	0	0	0	0	1	0	0	0	0	0	0	0.0625	0.0344828	0	0	0	0	0	0	0.0454545	0
ANKIB1	0	0	0	0	0	1	1	1	0	1	1	0	0	1	1	0	0	0	0	0	0.0625	0.0344828	0.025	0	0.0232558	0.03125	0	0	0.0454545	0.0263158
ANKLE1	0	0	0	0	1	0	1	0	0	0	1	0	1	0	0	0	0	0	0	0.0769231	0	0.0344828	0	0	0	0.03125	0	0.0714286	0	0
ANKRD12	0	0	0	0	0	1	1	1	0	2	0	0	0	1	0	0	0	0	0	0	0.0625	0.0344828	0.025	0	0.0465116	0	0	0	0.0454545	0
ANKRD17	0	0	0	0	0	1	1	0	0	0	0	0	0	1	0	0	0	0	0	0	0.0625	0.0344828	0	0	0	0	0	0	0.0454545	0
ANKRD18A	0	0	0	0	0	0	0	1	0	1	0	0	0	0	1	0	0	0	0	0	0	0	0.025	0	0.0232558	0	0	0	0	0.0263158
ANKRD20A2	0	0	0	0	0	0	0	0	0	0	0	0	0	0	0	0	0	0	0	0	0	0	0	0	0	0	0	0	0	0
ANKRD20A3	0	0	0	0	1	0	1	0	0	0	1	0	1	0	0	0	0	0	0	0.0769231	0	0.0344828	0	0	0	0.03125	0	0.0714286	0	0
ANKRD20A4	0	0	0	0	0	0	0	0	0	0	0	0	0	0	0	0	0	0	0	0	0	0	0	0	0	0	0	0	0	0
ANKRD28	0	0	0	0	0	0	0	0	0	0	0	0	0	0	0	0	0	0	0	0	0	0	0	0	0	0	0	0	0	0
ANKRD30A	0	0	0	0	0	0	0	1	0	1	0	0	0	0	1	0	0	0	0	0	0	0	0.025	0	0.0232558	0	0	0	0	0.0263158
ANKRD30B	0	0	0	0	0	1	1	0	0	1	0	0	0	1	0	0	0	0	0	0	0.0625	0.0344828	0	0	0.0232558	0	0	0	0.0454545	0
ANKRD31	0	0	0	0	0	0	0	1	0	1	0	0	0	0	1	0	0	0	0	0	0	0	0.025	0	0.0232558	0	0	0	0	0.0263158
ANKRD32	0	0	0	0	0	0	0	1	0	1	0	0	0	0	1	0	0	0	0	0	0	0	0.025	0	0.0232558	0	0	0	0	0.0263158
ANKRD34A	0	0	0	0	0	0	0	0	0	0	0	0	0	0	0	0	0	0	0	0	0	0	0	0	0	0	0	0	0	0
ANKRD46	0	0	0	0	0	0	0	0	0	0	0	0	0	0	0	0	0	0	0	0	0	0	0	0	0	0	0	0	0	0
ANKRD50	0	0	0	0	0	0	0	0	0	0	0	0	0	0	0	0	0	0	0	0	0	0	0	0	0	0	0	0	0	0
ANKRD6	0	0	0	0	0	0	0	1	0	0	1	0	0	1	0	0	0	0	0	0	0	0	0.025	0	0	0.03125	0	0	0.0454545	0
ANKRD62	0	0	0	0	0	0	0	0	0	0	0	0	0	0	0	0	0	0	0	0	0	0	0	0	0	0	0	0	0	0
ANKRD7	0	0	0	0	0	0	0	0	0	0	0	0	0	0	0	0	0	0	0	0	0	0	0	0	0	0	0	0	0	0
ANKS1A	0	0	0	0	0	2	2	0	0	1	1	0	0	1	1	0	0	0	0	0	0.125	0.0689655	0	0	0.0232558	0.03125	0	0	0.0454545	0.0263158
ANKUB1	0	0	0	0	1	0	1	0	0	0	1	0	1	0	0	0	0	0	0	0.0769231	0	0.0344828	0	0	0	0.03125	0	0.0714286	0	0
ANO1	0	0	0	0	0	0	0	0	0	0	0	0	0	0	0	0	0	0	0	0	0	0	0	0	0	0	0	0	0	0
ANO3	0	0	0	0	0	0	0	1	0	1	0	0	0	1	0	0	0	0	0	0	0	0	0.025	0	0.0232558	0	0	0	0.0454545	0
ANO5	0	0	0	0	0	0	0	0	0	0	0	0	0	0	0	0	0	0	0	0	0	0	0	0	0	0	0	0	0	0
ANO6	0	0	0	0	1	2	3	0	0	0	1	0	1	2	0	0	0	0	0	0.0769231	0.125	0.103448	0	0	0	0.03125	0	0.0714286	0.0909091	0
ANO9	0	0	0	0	0	0	0	1	0	1	0	0	0	0	1	0	0	0	0	0	0	0	0.025	0	0.0232558	0	0	0	0	0.0263158
ANP32A	0	0	0	0	0	1	1	2	0	3	0	0	0	1	2	0	0	0	0	0	0.0625	0.0344828	0.05	0	0.0697674	0	0	0	0.0454545	0.0526316
ANP32B	0	0	0	0	0	0	0	0	0	0	0	0	0	0	0	0	0	0	0	0	0	0	0	0	0	0	0	0	0	0
ANTXR1	0	0	0	0	1	0	1	0	0	0	1	0	1	0	0	0	0	0	0	0.0769231	0	0.0344828	0	0	0	0.03125	0	0.0714286	0	0
ANTXR2	0	0	0	0	0	1	1	0	0	1	0	0	0	1	0	0	0	0	0	0	0.0625	0.0344828	0	0	0.0232558	0	0	0	0.0454545	0
ANTXRL	0	0	0	0	0	0	0	0	0	0	0	0	0	0	0	0	0	0	0	0	0	0	0	0	0	0	0	0	0	0
ANXA1	0	0	0	0	0	0	0	1	0	1	0	0	0	0	1	0	0	0	0	0	0	0	0.025	0	0.0232558	0	0	0	0	0.0263158
ANXA10	0	0	0	0	0	0	0	0	0	0	0	0	0	0	0	0	0	0	0	0	0	0	0	0	0	0	0	0	0	0
ANXA2R	0	0	0	0	0	0	0	0	0	0	0	0	0	0	0	0	0	0	0	0	0	0	0	0	0	0	0	0	0	0
ANXA5	0	0	0	0	0	0	0	0	0	0	0	0	0	0	0	0	0	0	0	0	0	0	0	0	0	0	0	0	0	0
AOC1	0	0	0	0	0	0	0	0	0	0	0	0	0	0	0	0	0	0	0	0	0	0	0	0	0	0	0	0	0	0
AOX1	0	0	0	0	0	0	0	0	0	0	0	0	0	0	0	0	0	0	0	0	0	0	0	0	0	0	0	0	0	0
AP000304.12	0	0	0	0	0	1	1	1	0	0	1	0	0	1	1	0	0	0	0	0	0.0625	0.0344828	0.025	0	0	0.03125	0	0	0.0454545	0.0263158
AP001024.2	0	0	0	0	0	0	0	0	0	0	0	0	0	0	0	0	0	0	0	0	0	0	0	0	0	0	0	0	0	0
AP001055.1	0	0	0	0	0	0	0	0	0	0	0	0	0	0	0	0	0	0	0	0	0	0	0	0	0	0	0	0	0	0
AP001631.10	0	0	0	0	0	0	0	0	0	0	0	0	0	0	0	0	0	0	0	0	0	0	0	0	0	0	0	0	0	0
AP001888.1	0	0	0	0	0	0	0	0	0	0	0	0	0	0	0	0	0	0	0	0	0	0	0	0	0	0	0	0	0	0
AP003062.1	0	0	0	0	0	0	0	0	0	0	0	0	0	0	0	0	0	0	0	0	0	0	0	0	0	0	0	0	0	0
AP1G1	0	0	0	0	0	1	1	0	0	0	1	0	0	1	0	0	0	0	0	0	0.0625	0.0344828	0	0	0	0.03125	0	0	0.0454545	0
AP1M1	0	0	0	0	1	0	1	0	1	0	0	0	1	0	0	0	0	0	0	0.0769231	0	0.0344828	0	0.0434783	0	0	0	0.0714286	0	0
AP1S2	0	0	0	0	0	0	0	0	0	0	0	0	0	0	0	0	0	0	0	0	0	0	0	0	0	0	0	0	0	0
AP1S3	0	0	0	0	1	0	1	0	0	0	1	0	1	0	0	0	0	0	0	0.0769231	0	0.0344828	0	0	0	0.03125	0	0.0714286	0	0
AP2A1	0	0	0	0	0	1	1	0	0	0	0	0	0	1	0	0	0	0	0	0	0.0625	0.0344828	0	0	0	0	0	0	0.0454545	0
AP2B1	0	0	0	0	0	0	0	2	0	2	0	0	0	0	2	0	0	0	0	0	0	0	0.05	0	0.0465116	0	0	0	0	0.0526316
AP2S1	0	0	0	0	0	0	0	0	0	0	0	0	0	0	0	0	0	0	0	0	0	0	0	0	0	0	0	0	0	0
APAF1	0	0	0	0	1	0	1	0	0	0	0	0	1	0	0	0	0	0	0	0.0769231	0	0.0344828	0	0	0	0	0	0.0714286	0	0
APBA2	0	0	0	0	1	1	2	0	0	0	0	0	1	1	0	0	0	0	0	0.0769231	0.0625	0.0689655	0	0	0	0	0	0.0714286	0.0454545	0
APBB3	0	0	0	0	0	1	1	0	0	1	0	0	0	1	0	0	0	0	0	0	0.0625	0.0344828	0	0	0.0232558	0	0	0	0.0454545	0
APCDD1	0	0	0	0	0	0	0	0	0	0	0	0	0	0	0	0	0	0	0	0	0	0	0	0	0	0	0	0	0	0
APCS	0	0	0	0	0	0	0	0	0	0	0	0	0	0	0	0	0	0	0	0	0	0	0	0	0	0	0	0	0	0
APH1B	0	0	0	0	0	1	1	0	0	0	0	0	0	1	0	0	0	0	0	0	0.0625	0.0344828	0	0	0	0	0	0	0.0454545	0
API5	0	0	0	0	1	0	1	0	0	0	0	0	1	0	0	0	0	0	0	0.0769231	0	0.0344828	0	0	0	0	0	0.0714286	0	0
APLF	0	1	0	0	0	0	0	1	1	0	1	0	0	1	0	0	0.2	0	0	0	0	0	0.025	0.0434783	0	0.03125	0	0	0.0454545	0
APOA4	0	0	0	0	0	0	0	0	0	0	0	0	0	0	0	0	0	0	0	0	0	0	0	0	0	0	0	0	0	0
APOB	0	0	0	0	0	0	0	0	0	0	0	0	0	0	0	0	0	0	0	0	0	0	0	0	0	0	0	0	0	0
APOBEC3F	0	0	0	0	0	0	0	1	0	1	0	0	0	0	1	0	0	0	0	0	0	0	0.025	0	0.0232558	0	0	0	0	0.0263158
APOBEC3G	0	0	0	0	0	0	0	1	0	1	0	0	0	0	1	0	0	0	0	0	0	0	0.025	0	0.0232558	0	0	0	0	0.0263158
APOBEC3H	0	0	0	0	0	0	0	0	0	0	0	0	0	0	0	0	0	0	0	0	0	0	0	0	0	0	0	0	0	0
APOC1	0	0	0	0	0	0	0	0	0	0	0	0	0	0	0	0	0	0	0	0	0	0	0	0	0	0	0	0	0	0
APOH	0	0	0	0	0	0	0	1	0	1	0	0	0	0	1	0	0	0	0	0	0	0	0.025	0	0.0232558	0	0	0	0	0.0263158
APOL3	0	0	0	0	0	0	0	0	0	0	0	0	0	0	0	0	0	0	0	0	0	0	0	0	0	0	0	0	0	0
APOOL	0	0	0	0	1	0	1	0	0	0	1	0	1	0	0	0	0	0	0	0.0769231	0	0.0344828	0	0	0	0.03125	0	0.0714286	0	0
APOPT1	0	0	0	0	0	0	0	1	0	1	0	0	0	0	1	0	0	0	0	0	0	0	0.025	0	0.0232558	0	0	0	0	0.0263158
APP	0	0	0	0	0	1	1	0	0	0	0	0	0	1	0	0	0	0	0	0	0.0625	0.0344828	0	0	0	0	0	0	0.0454545	0
APTX	0	0	0	0	0	1	1	0	0	0	0	0	0	1	0	0	0	0	0	0	0.0625	0.0344828	0	0	0	0	0	0	0.0454545	0
AQP4	0	0	0	0	0	0	0	0	0	0	0	0	0	0	0	0	0	0	0	0	0	0	0	0	0	0	0	0	0	0
AQR	0	0	0	0	0	0	0	1	0	1	0	0	0	0	1	0	0	0	0	0	0	0	0.025	0	0.0232558	0	0	0	0	0.0263158
ARAP2	0	0	0	0	0	0	0	1	0	0	1	0	0	0	1	0	0	0	0	0	0	0	0.025	0	0	0.03125	0	0	0	0.0263158
ARGLU1	0	0	0	0	0	0	0	0	0	0	0	0	0	0	0	0	0	0	0	0	0	0	0	0	0	0	0	0	0	0
ARHGAP11A	0	0	0	0	0	1	1	0	0	0	0	0	0	1	0	0	0	0	0	0	0.0625	0.0344828	0	0	0	0	0	0	0.0454545	0
ARHGAP11B	0	0	0	0	0	0	0	0	0	0	0	0	0	0	0	0	0	0	0	0	0	0	0	0	0	0	0	0	0	0
ARHGAP12	0	0	0	0	0	0	0	1	0	1	0	0	0	1	0	0	0	0	0	0	0	0	0.025	0	0.0232558	0	0	0	0.0454545	0
ARHGAP17	0	0	0	0	0	1	1	0	0	0	1	0	0	1	0	0	0	0	0	0	0.0625	0.0344828	0	0	0	0.03125	0	0	0.0454545	0
ARHGAP18	0	0	0	0	0	0	0	0	0	0	0	0	0	0	0	0	0	0	0	0	0	0	0	0	0	0	0	0	0	0
ARHGAP20	0	0	0	0	0	0	0	1	0	1	0	0	0	0	1	0	0	0	0	0	0	0	0.025	0	0.0232558	0	0	0	0	0.0263158
ARHGAP22	0	0	0	0	0	1	1	0	0	1	0	0	0	1	0	0	0	0	0	0	0.0625	0.0344828	0	0	0.0232558	0	0	0	0.0454545	0
ARHGAP23	0	0	0	0	0	1	1	0	0	0	1	0	0	1	0	0	0	0	0	0	0.0625	0.0344828	0	0	0	0.03125	0	0	0.0454545	0
ARHGAP30	0	1	1	0	0	0	0	0	0	0	0	0	0	1	0	0	0.2	0.25	0	0	0	0	0	0	0	0	0	0	0.0454545	0
ARHGAP32	0	0	0	0	0	0	0	2	0	2	0	0	0	0	2	0	0	0	0	0	0	0	0.05	0	0.0465116	0	0	0	0	0.0526316
ARHGAP35	0	0	0	0	0	0	0	0	0	0	0	0	0	0	0	0	0	0	0	0	0	0	0	0	0	0	0	0	0	0
ARHGAP36	0	0	0	0	0	0	0	0	0	0	0	0	0	0	0	0	0	0	0	0	0	0	0	0	0	0	0	0	0	0
ARHGAP4	0	0	0	0	0	1	1	0	0	0	0	0	0	1	0	0	0	0	0	0	0.0625	0.0344828	0	0	0	0	0	0	0.0454545	0
ARHGAP5	0	0	0	0	0	1	1	0	0	0	0	0	0	1	0	0	0	0	0	0	0.0625	0.0344828	0	0	0	0	0	0	0.0454545	0
ARHGAP6	0	0	0	0	0	1	1	0	0	1	0	0	0	1	0	0	0	0	0	0	0.0625	0.0344828	0	0	0.0232558	0	0	0	0.0454545	0
ARHGAP8	0	0	0	0	1	0	1	0	0	0	1	0	1	0	0	0	0	0	0	0.0769231	0	0.0344828	0	0	0	0.03125	0	0.0714286	0	0
ARHGEF19	0	0	0	0	0	0	0	1	0	0	1	0	0	0	1	0	0	0	0	0	0	0	0.025	0	0	0.03125	0	0	0	0.0263158
ARHGEF26	0	0	0	0	0	1	1	0	0	0	0	0	0	1	0	0	0	0	0	0	0.0625	0.0344828	0	0	0	0	0	0	0.0454545	0
ARHGEF38	0	1	1	0	0	1	1	0	0	0	2	0	0	2	0	0	0.2	0.25	0	0	0.0625	0.0344828	0	0	0	0.0625	0	0	0.0909091	0
ARHGEF7	0	0	0	0	0	0	0	1	0	1	0	0	0	0	1	0	0	0	0	0	0	0	0.025	0	0.0232558	0	0	0	0	0.0263158
ARID2	0	0	0	0	0	0	0	0	0	0	0	0	0	0	0	0	0	0	0	0	0	0	0	0	0	0	0	0	0	0
ARID5A	0	0	0	0	0	0	0	0	0	0	0	0	0	0	0	0	0	0	0	0	0	0	0	0	0	0	0	0	0	0
ARL14	0	0	0	0	0	0	0	0	0	0	0	0	0	0	0	0	0	0	0	0	0	0	0	0	0	0	0	0	0	0
ARL14EP	0	0	0	0	0	0	0	0	0	0	0	0	0	0	0	0	0	0	0	0	0	0	0	0	0	0	0	0	0	0
ARL17B	0	0	0	0	0	0	0	0	0	0	0	0	0	0	0	0	0	0	0	0	0	0	0	0	0	0	0	0	0	0
ARL2BP	0	0	0	0	0	1	1	0	0	0	1	0	0	1	0	0	0	0	0	0	0.0625	0.0344828	0	0	0	0.03125	0	0	0.0454545	0
ARL4A	0	0	0	0	0	0	0	0	0	0	0	0	0	0	0	0	0	0	0	0	0	0	0	0	0	0	0	0	0	0
ARL4C	0	0	0	0	0	0	0	0	0	0	0	0	0	0	0	0	0	0	0	0	0	0	0	0	0	0	0	0	0	0
ARL4D	0	0	0	0	0	0	0	0	0	0	0	0	0	0	0	0	0	0	0	0	0	0	0	0	0	0	0	0	0	0
ARL6IP6	0	0	0	0	1	0	1	1	0	1	0	0	1	0	1	0	0	0	0	0.0769231	0	0.0344828	0.025	0	0.0232558	0	0	0.0714286	0	0.0263158
ARMC1	0	0	0	0	0	0	0	0	0	0	0	0	0	0	0	0	0	0	0	0	0	0	0	0	0	0	0	0	0	0
ARMC12	0	0	0	0	0	0	0	0	0	0	0	0	0	0	0	0	0	0	0	0	0	0	0	0	0	0	0	0	0	0
ARMC2	0	0	0	0	1	0	1	0	0	0	0	0	1	0	0	0	0	0	0	0.0769231	0	0.0344828	0	0	0	0	0	0.0714286	0	0
ARMC9	0	0	0	0	0	1	1	0	0	0	0	0	0	1	0	0	0	0	0	0	0.0625	0.0344828	0	0	0	0	0	0	0.0454545	0
ARMCX3	0	0	0	0	0	0	0	0	0	0	0	0	0	0	0	0	0	0	0	0	0	0	0	0	0	0	0	0	0	0
ARNT	0	0	0	0	0	0	0	0	0	0	0	0	0	0	0	0	0	0	0	0	0	0	0	0	0	0	0	0	0	0
ARNTL	0	0	0	0	0	0	0	0	0	0	0	0	0	0	0	0	0	0	0	0	0	0	0	0	0	0	0	0	0	0
ARPC1A	0	0	0	0	0	0	0	0	0	0	0	0	0	0	0	0	0	0	0	0	0	0	0	0	0	0	0	0	0	0
ARPC2	0	1	1	0	0	0	0	0	0	0	1	0	0	1	0	0	0.2	0.25	0	0	0	0	0	0	0	0.03125	0	0	0.0454545	0
ARPP21	0	1	1	0	0	0	0	0	0	0	0	0	0	1	0	0	0.2	0.25	0	0	0	0	0	0	0	0	0	0	0.0454545	0
ARRDC3	0	0	0	0	0	0	0	0	0	0	0	0	0	0	0	0	0	0	0	0	0	0	0	0	0	0	0	0	0	0
ARSB	0	0	0	0	0	1	1	0	0	0	0	0	0	1	0	0	0	0	0	0	0.0625	0.0344828	0	0	0	0	0	0	0.0454545	0
ARSI	0	0	0	0	0	1	1	0	0	0	0	0	0	1	0	0	0	0	0	0	0.0625	0.0344828	0	0	0	0	0	0	0.0454545	0
ARSJ	0	0	0	0	0	0	0	0	0	0	0	0	0	0	0	0	0	0	0	0	0	0	0	0	0	0	0	0	0	0
ART5	0	0	0	0	0	0	0	0	0	0	0	0	0	0	0	0	0	0	0	0	0	0	0	0	0	0	0	0	0	0
ARTN	0	0	0	0	0	0	0	0	0	0	0	0	0	0	0	0	0	0	0	0	0	0	0	0	0	0	0	0	0	0
ARX	0	0	0	0	0	0	0	0	0	0	0	0	0	0	0	0	0	0	0	0	0	0	0	0	0	0	0	0	0	0
ASB17	0	0	0	0	0	0	0	0	0	0	0	0	0	0	0	0	0	0	0	0	0	0	0	0	0	0	0	0	0	0
ASCC2	0	0	0	0	0	0	0	0	0	0	0	0	0	0	0	0	0	0	0	0	0	0	0	0	0	0	0	0	0	0
ASCC3	0	0	0	0	0	1	1	0	0	0	0	0	0	1	0	0	0	0	0	0	0.0625	0.0344828	0	0	0	0	0	0	0.0454545	0
ASCL2	0	0	0	0	0	0	0	0	0	0	0	0	0	0	0	0	0	0	0	0	0	0	0	0	0	0	0	0	0	0
ASH1L	0	0	0	0	0	1	1	0	0	1	0	0	0	1	0	0	0	0	0	0	0.0625	0.0344828	0	0	0.0232558	0	0	0	0.0454545	0
ASIC2	0	1	0	0	0	1	1	1	0	2	0	0	0	1	1	0	0.2	0	0	0	0.0625	0.0344828	0.025	0	0.0465116	0	0	0	0.0454545	0.0263158
ASL	0	0	0	0	1	0	1	0	0	0	1	0	1	0	0	0	0	0	0	0.0769231	0	0.0344828	0	0	0	0.03125	0	0.0714286	0	0
ASMT	0	0	0	0	0	0	0	0	0	0	0	0	0	0	0	0	0	0	0	0	0	0	0	0	0	0	0	0	0	0
ASPG	0	0	0	0	0	0	0	0	0	0	0	0	0	0	0	0	0	0	0	0	0	0	0	0	0	0	0	0	0	0
ASRGL1	0	0	0	0	0	0	0	0	0	0	0	0	0	0	0	0	0	0	0	0	0	0	0	0	0	0	0	0	0	0
ASUN	0	0	0	0	0	0	0	0	0	0	0	0	0	0	0	0	0	0	0	0	0	0	0	0	0	0	0	0	0	0
ASXL1	0	0	0	0	0	1	1	0	0	0	1	0	0	1	0	0	0	0	0	0	0.0625	0.0344828	0	0	0	0.03125	0	0	0.0454545	0
ATAD2B	0	0	0	0	1	0	1	0	0	0	1	0	1	0	0	0	0	0	0	0.0769231	0	0.0344828	0	0	0	0.03125	0	0.0714286	0	0
ATF6	0	0	0	0	0	1	1	0	0	0	0	0	0	1	0	0	0	0	0	0	0.0625	0.0344828	0	0	0	0	0	0	0.0454545	0
ATF7	0	0	0	0	1	1	2	0	0	1	0	0	1	1	0	0	0	0	0	0.0769231	0.0625	0.0689655	0	0	0.0232558	0	0	0.0714286	0.0454545	0
ATF7IP	0	0	0	0	0	1	1	0	0	0	0	0	0	1	0	0	0	0	0	0	0.0625	0.0344828	0	0	0	0	0	0	0.0454545	0
ATF7IP2	0	1	0	0	0	1	1	1	0	3	0	0	0	1	1	0	0.2	0	0	0	0.0625	0.0344828	0.025	0	0.0697674	0	0	0	0.0454545	0.0263158
ATG10	0	0	0	0	0	0	0	1	0	0	1	0	0	0	1	0	0	0	0	0	0	0	0.025	0	0	0.03125	0	0	0	0.0263158
ATG14	0	0	0	0	0	0	0	1	0	1	0	0	0	0	1	0	0	0	0	0	0	0	0.025	0	0.0232558	0	0	0	0	0.0263158
ATG3	0	0	0	0	0	0	0	0	0	0	0	0	0	0	0	0	0	0	0	0	0	0	0	0	0	0	0	0	0	0
ATG4C	0	0	0	0	0	0	0	0	0	0	0	0	0	0	0	0	0	0	0	0	0	0	0	0	0	0	0	0	0	0
ATG4D	0	0	0	0	0	0	0	0	0	0	0	0	0	0	0	0	0	0	0	0	0	0	0	0	0	0	0	0	0	0
ATG5	0	0	0	0	1	0	1	0	0	0	0	0	1	0	0	0	0	0	0	0.0769231	0	0.0344828	0	0	0	0	0	0.0714286	0	0
ATG7	0	0	0	0	0	0	0	0	0	0	0	0	0	0	0	0	0	0	0	0	0	0	0	0	0	0	0	0	0	0
ATL3	0	0	0	0	0	1	1	0	0	0	1	0	0	1	0	0	0	0	0	0	0.0625	0.0344828	0	0	0	0.03125	0	0	0.0454545	0
ATM	0	0	0	0	0	0	0	1	0	1	0	0	0	1	0	0	0	0	0	0	0	0	0.025	0	0.0232558	0	0	0	0.0454545	0
ATOH1	0	1	1	0	0	0	0	0	0	0	0	0	0	1	0	0	0.2	0.25	0	0	0	0	0	0	0	0	0	0	0.0454545	0
ATOX1	0	0	0	0	0	0	0	0	0	0	0	0	0	0	0	0	0	0	0	0	0	0	0	0	0	0	0	0	0	0
ATP10B	0	0	0	0	0	1	1	1	0	1	0	0	0	1	1	0	0	0	0	0	0.0625	0.0344828	0.025	0	0.0232558	0	0	0	0.0454545	0.0263158
ATP11A	0	0	0	0	0	1	1	0	0	0	1	0	0	1	0	0	0	0	0	0	0.0625	0.0344828	0	0	0	0.03125	0	0	0.0454545	0
ATP11B	0	0	0	0	0	0	0	0	0	0	0	0	0	0	0	0	0	0	0	0	0	0	0	0	0	0	0	0	0	0
ATP1A1	0	0	0	0	0	0	0	1	0	1	0	0	0	0	1	0	0	0	0	0	0	0	0.025	0	0.0232558	0	0	0	0	0.0263158
ATP2A1	0	0	0	0	0	0	0	0	0	0	0	0	0	0	0	0	0	0	0	0	0	0	0	0	0	0	0	0	0	0
ATP2A2	0	0	0	0	0	0	0	1	0	1	0	0	0	0	1	0	0	0	0	0	0	0	0.025	0	0.0232558	0	0	0	0	0.0263158
ATP2A3	0	0	0	0	0	1	1	0	0	0	0	0	0	1	0	0	0	0	0	0	0.0625	0.0344828	0	0	0	0	0	0	0.0454545	0
ATP2B2	0	0	0	0	0	0	0	1	0	1	0	0	0	0	1	0	0	0	0	0	0	0	0.025	0	0.0232558	0	0	0	0	0.0263158
ATP2B4	0	0	0	0	0	1	1	0	0	0	0	0	0	1	0	0	0	0	0	0	0.0625	0.0344828	0	0	0	0	0	0	0.0454545	0
ATP2C1	0	0	0	0	1	0	1	1	0	1	1	0	1	0	1	0	0	0	0	0.0769231	0	0.0344828	0.025	0	0.0232558	0.03125	0	0.0714286	0	0.0263158
ATP2C2	0	0	0	0	0	0	0	0	0	0	0	0	0	0	0	0	0	0	0	0	0	0	0	0	0	0	0	0	0	0
ATP5G3	0	0	0	0	0	0	0	0	0	0	0	0	0	0	0	0	0	0	0	0	0	0	0	0	0	0	0	0	0	0
ATP6V0A1	0	0	0	0	0	0	0	0	0	0	0	0	0	0	0	0	0	0	0	0	0	0	0	0	0	0	0	0	0	0
ATP6V0A2	0	0	0	0	0	1	1	0	0	1	0	0	0	1	0	0	0	0	0	0	0.0625	0.0344828	0	0	0.0232558	0	0	0	0.0454545	0
ATP6V0D2	0	0	0	0	0	0	0	0	0	0	0	0	0	0	0	0	0	0	0	0	0	0	0	0	0	0	0	0	0	0
ATP6V0E2	0	0	0	0	0	0	0	0	0	0	0	0	0	0	0	0	0	0	0	0	0	0	0	0	0	0	0	0	0	0
ATP6V1A	0	0	0	0	0	2	2	0	0	1	0	0	0	2	0	0	0	0	0	0	0.125	0.0689655	0	0	0.0232558	0	0	0	0.0909091	0
ATP6V1B1	0	0	0	0	0	0	0	1	0	0	1	0	0	0	1	0	0	0	0	0	0	0	0.025	0	0	0.03125	0	0	0	0.0263158
ATP6V1C2	0	1	1	0	0	0	0	0	0	0	1	0	0	1	0	0	0.2	0.25	0	0	0	0	0	0	0	0.03125	0	0	0.0454545	0
ATP6V1D	0	0	0	0	0	0	0	1	0	1	0	0	0	0	1	0	0	0	0	0	0	0	0.025	0	0.0232558	0	0	0	0	0.0263158
ATP6V1G3	0	0	0	0	0	0	0	0	0	0	0	0	0	0	0	0	0	0	0	0	0	0	0	0	0	0	0	0	0	0
ATP6V1H	0	0	0	0	0	0	0	0	0	0	0	0	0	0	0	0	0	0	0	0	0	0	0	0	0	0	0	0	0	0
ATP7A	0	0	0	0	0	1	1	0	0	1	0	0	0	1	0	0	0	0	0	0	0.0625	0.0344828	0	0	0.0232558	0	0	0	0.0454545	0
ATP8B1	0	0	0	0	0	0	0	1	0	1	0	0	0	0	1	0	0	0	0	0	0	0	0.025	0	0.0232558	0	0	0	0	0.0263158
ATP8B4	0	0	0	0	0	1	1	0	0	1	0	0	0	1	0	0	0	0	0	0	0.0625	0.0344828	0	0	0.0232558	0	0	0	0.0454545	0
ATP9A	0	1	1	0	0	0	0	0	0	0	1	0	0	1	0	0	0.2	0.25	0	0	0	0	0	0	0	0.03125	0	0	0.0454545	0
ATR	0	0	0	0	1	0	1	0	0	0	1	0	1	0	0	0	0	0	0	0.0769231	0	0.0344828	0	0	0	0.03125	0	0.0714286	0	0
ATRNL1	0	0	0	0	0	2	2	2	0	1	1	0	0	2	2	0	0	0	0	0	0.125	0.0689655	0.05	0	0.0232558	0.03125	0	0	0.0909091	0.0526316
ATXN1	0	0	0	0	0	1	1	0	0	1	0	0	0	1	0	0	0	0	0	0	0.0625	0.0344828	0	0	0.0232558	0	0	0	0.0454545	0
ATXN10	0	0	0	0	0	0	0	0	0	0	0	0	0	0	0	0	0	0	0	0	0	0	0	0	0	0	0	0	0	0
ATXN2L	0	0	0	0	0	0	0	0	0	0	0	0	0	0	0	0	0	0	0	0	0	0	0	0	0	0	0	0	0	0
ATXN3L	0	0	0	0	0	0	0	0	0	0	0	0	0	0	0	0	0	0	0	0	0	0	0	0	0	0	0	0	0	0
ATXN7L1	0	1	1	0	0	0	0	0	0	0	1	0	1	0	0	0	0.2	0.25	0	0	0	0	0	0	0	0.03125	0	0.0714286	0	0
ATXN7L3	0	0	0	0	0	0	0	0	0	0	0	0	0	0	0	0	0	0	0	0	0	0	0	0	0	0	0	0	0	0
ATXN7L3B	0	0	0	0	0	0	0	0	0	0	0	0	0	0	0	0	0	0	0	0	0	0	0	0	0	0	0	0	0	0
AUNIP	0	1	1	0	0	0	0	0	0	0	1	0	1	0	0	0	0.2	0.25	0	0	0	0	0	0	0	0.03125	0	0.0714286	0	0
AVPR1B	0	0	0	0	0	0	0	0	0	0	0	0	0	0	0	0	0	0	0	0	0	0	0	0	0	0	0	0	0	0
AXIN2	0	0	0	0	0	0	0	0	0	0	0	0	0	0	0	0	0	0	0	0	0	0	0	0	0	0	0	0	0	0
AZGP1	0	0	0	0	0	0	0	0	0	0	0	0	0	0	0	0	0	0	0	0	0	0	0	0	0	0	0	0	0	0
B2M	0	0	0	0	1	0	1	1	0	1	1	0	1	0	1	0	0	0	0	0.0769231	0	0.0344828	0.025	0	0.0232558	0.03125	0	0.0714286	0	0.0263158
B3GALT5	0	0	0	0	1	0	1	0	0	0	0	0	1	0	0	0	0	0	0	0.0769231	0	0.0344828	0	0	0	0	0	0.0714286	0	0
B3GALTL	0	0	0	0	0	0	0	0	0	0	0	0	0	0	0	0	0	0	0	0	0	0	0	0	0	0	0	0	0	0
B3GAT1	0	0	0	0	0	0	0	0	0	0	0	0	0	0	0	0	0	0	0	0	0	0	0	0	0	0	0	0	0	0
B3GNT2	0	1	0	0	0	0	0	0	0	1	0	0	0	0	0	0	0.2	0	0	0	0	0	0	0	0.0232558	0	0	0	0	0
B3GNT3	0	0	0	0	0	1	1	0	0	1	0	0	0	1	0	0	0	0	0	0	0.0625	0.0344828	0	0	0.0232558	0	0	0	0.0454545	0
B3GNT5	0	0	0	0	0	1	1	1	0	0	1	0	0	1	1	0	0	0	0	0	0.0625	0.0344828	0.025	0	0	0.03125	0	0	0.0454545	0.0263158
B3GNT7	0	0	0	0	0	0	0	0	0	0	0	0	0	0	0	0	0	0	0	0	0	0	0	0	0	0	0	0	0	0
B3GNTL1	0	0	0	0	0	1	1	0	0	1	0	0	0	1	0	0	0	0	0	0	0.0625	0.0344828	0	0	0.0232558	0	0	0	0.0454545	0
B4GALNT2	0	0	0	0	0	0	0	0	0	0	0	0	0	0	0	0	0	0	0	0	0	0	0	0	0	0	0	0	0	0
B4GALNT4	0	0	0	0	0	0	0	0	0	0	0	0	0	0	0	0	0	0	0	0	0	0	0	0	0	0	0	0	0	0
BABAM1	0	0	0	0	1	0	1	0	0	0	0	0	1	0	0	0	0	0	0	0.0769231	0	0.0344828	0	0	0	0	0	0.0714286	0	0
BACE2	0	0	0	0	0	0	0	0	0	0	0	0	0	0	0	0	0	0	0	0	0	0	0	0	0	0	0	0	0	0
BACH1	0	0	0	0	0	1	1	1	0	1	1	0	0	1	1	0	0	0	0	0	0.0625	0.0344828	0.025	0	0.0232558	0.03125	0	0	0.0454545	0.0263158
BAG3	0	0	0	0	0	0	0	0	0	0	0	0	0	0	0	0	0	0	0	0	0	0	0	0	0	0	0	0	0	0
BAG4	0	0	0	0	1	0	1	0	0	0	0	0	1	0	0	0	0	0	0	0.0769231	0	0.0344828	0	0	0	0	0	0.0714286	0	0
BAK1	0	0	0	0	0	0	0	0	0	0	0	0	0	0	0	0	0	0	0	0	0	0	0	0	0	0	0	0	0	0
BAMBI	0	0	0	0	0	0	0	1	0	1	0	0	0	1	0	0	0	0	0	0	0	0	0.025	0	0.0232558	0	0	0	0.0454545	0
BANK1	0	0	0	0	0	1	1	0	0	1	0	0	0	1	0	0	0	0	0	0	0.0625	0.0344828	0	0	0.0232558	0	0	0	0.0454545	0
BARD1	0	0	0	0	0	1	1	0	0	0	1	0	0	1	0	0	0	0	0	0	0.0625	0.0344828	0	0	0	0.03125	0	0	0.0454545	0
BARHL2	0	0	0	0	0	0	0	0	0	0	0	0	0	0	0	0	0	0	0	0	0	0	0	0	0	0	0	0	0	0
BATF	0	0	0	0	0	1	1	0	0	0	1	0	0	1	0	0	0	0	0	0	0.0625	0.0344828	0	0	0	0.03125	0	0	0.0454545	0
BATF2	0	0	0	0	0	0	0	0	0	0	0	0	0	0	0	0	0	0	0	0	0	0	0	0	0	0	0	0	0	0
BBOX1	0	0	0	0	0	0	0	1	0	1	0	0	0	1	0	0	0	0	0	0	0	0	0.025	0	0.0232558	0	0	0	0.0454545	0
BBS5	0	1	0	0	0	0	0	0	1	0	0	0	0	0	0	0	0.2	0	0	0	0	0	0	0.0434783	0	0	0	0	0	0
BBX	0	0	0	0	1	0	1	0	0	0	1	0	1	0	0	0	0	0	0	0.0769231	0	0.0344828	0	0	0	0.03125	0	0.0714286	0	0
BCAM	0	0	0	0	0	0	0	1	0	1	0	0	0	0	1	0	0	0	0	0	0	0	0.025	0	0.0232558	0	0	0	0	0.0263158
BCHE	0	0	0	0	0	0	0	0	0	0	0	0	0	0	0	0	0	0	0	0	0	0	0	0	0	0	0	0	0	0
BCKDHB	0	0	0	0	0	0	0	0	0	1	0	0	0	1	0	0	0	0	0	0	0	0	0	0	0.0232558	0	0	0	0.0454545	0
BCL11B	0	0	0	0	0	0	0	0	0	0	0	0	0	0	0	0	0	0	0	0	0	0	0	0	0	0	0	0	0	0
BCL2	0	2	2	0	0	6	6	23	0	30	4	0	0	9	24	0	0.4	0.5	0	0	0.375	0.206897	0.575	0	0.697674	0.125	0	0	0.409091	0.631579
BCL2L10	0	0	0	0	0	0	0	0	0	0	0	0	0	0	0	0	0	0	0	0	0	0	0	0	0	0	0	0	0	0
BCL2L12	0	0	0	0	0	1	1	0	0	1	0	0	0	0	1	0	0	0	0	0	0.0625	0.0344828	0	0	0.0232558	0	0	0	0	0.0263158
BCL2L13	0	1	1	0	0	0	0	1	0	1	0	0	0	1	1	0	0.2	0.25	0	0	0	0	0.025	0	0.0232558	0	0	0	0.0454545	0.0263158
BCL2L14	0	0	0	0	0	0	0	0	0	0	0	0	0	0	0	0	0	0	0	0	0	0	0	0	0	0	0	0	0	0
BCL3	0	0	0	0	0	0	0	0	0	0	0	0	0	0	0	0	0	0	0	0	0	0	0	0	0	0	0	0	0	0
BCL7C	0	1	0	0	0	1	1	0	0	1	0	0	0	1	0	0	0.2	0	0	0	0.0625	0.0344828	0	0	0.0232558	0	0	0	0.0454545	0
BCOR	0	0	0	0	0	2	2	0	0	1	0	0	0	2	0	0	0	0	0	0	0.125	0.0689655	0	0	0.0232558	0	0	0	0.0909091	0
BCR	0	0	0	0	1	0	1	0	0	0	0	0	1	0	0	0	0	0	0	0.0769231	0	0.0344828	0	0	0	0	0	0.0714286	0	0
BDNF	0	0	0	0	0	0	0	0	0	0	0	0	0	0	0	0	0	0	0	0	0	0	0	0	0	0	0	0	0	0
BEND3	0	0	0	0	0	0	0	0	0	0	0	0	0	0	0	0	0	0	0	0	0	0	0	0	0	0	0	0	0	0
BEND4	0	0	0	0	1	0	1	0	0	0	0	0	1	0	0	0	0	0	0	0.0769231	0	0.0344828	0	0	0	0	0	0.0714286	0	0
BEND6	0	0	0	0	1	0	1	0	0	0	0	0	1	0	0	0	0	0	0	0.0769231	0	0.0344828	0	0	0	0	0	0.0714286	0	0
BEST2	0	0	0	0	0	0	0	0	0	0	0	0	0	0	0	0	0	0	0	0	0	0	0	0	0	0	0	0	0	0
BHLHE22	0	0	0	0	0	0	0	0	0	0	0	0	0	0	0	0	0	0	0	0	0	0	0	0	0	0	0	0	0	0
BHLHE23	0	0	0	0	0	0	0	0	0	0	0	0	0	0	0	0	0	0	0	0	0	0	0	0	0	0	0	0	0	0
BICC1	0	0	0	0	0	0	0	0	0	0	0	0	0	0	0	0	0	0	0	0	0	0	0	0	0	0	0	0	0	0
BID	0	0	0	0	0	0	0	0	0	1	0	0	0	1	0	0	0	0	0	0	0	0	0	0	0.0232558	0	0	0	0.0454545	0
BIN2	0	0	0	0	0	0	0	0	0	0	0	0	0	0	0	0	0	0	0	0	0	0	0	0	0	0	0	0	0	0
BIN3	0	0	0	0	0	1	1	0	0	1	0	0	0	0	1	0	0	0	0	0	0.0625	0.0344828	0	0	0.0232558	0	0	0	0	0.0263158
BIRC2	0	0	0	0	0	1	1	0	0	0	0	0	0	1	0	0	0	0	0	0	0.0625	0.0344828	0	0	0	0	0	0	0.0454545	0
BIRC5	0	0	0	0	0	0	0	0	0	0	0	0	0	0	0	0	0	0	0	0	0	0	0	0	0	0	0	0	0	0
BIRC6	0	2	1	0	0	1	1	1	1	1	2	0	0	1	2	0	0.4	0.25	0	0	0.0625	0.0344828	0.025	0.0434783	0.0232558	0.0625	0	0	0.0454545	0.0526316
BLID	0	0	0	0	0	0	0	0	0	0	0	0	0	0	0	0	0	0	0	0	0	0	0	0	0	0	0	0	0	0
BLM	0	0	0	1	0	0	0	0	0	0	1	1	0	0	0	0	0	0	0.5	0	0	0	0	0	0	0.03125	0.05	0	0	0
BLOC1S5-TXNDC5	0	0	0	0	0	0	0	1	0	1	0	0	0	0	1	0	0	0	0	0	0	0	0.025	0	0.0232558	0	0	0	0	0.0263158
BMP10	0	0	0	0	0	0	0	0	0	0	0	0	0	0	0	0	0	0	0	0	0	0	0	0	0	0	0	0	0	0
BMP2	0	0	0	0	0	0	0	0	0	0	0	0	0	0	0	0	0	0	0	0	0	0	0	0	0	0	0	0	0	0
BMP2K	0	0	0	0	1	0	1	0	0	0	1	0	1	0	0	0	0	0	0	0.0769231	0	0.0344828	0	0	0	0.03125	0	0.0714286	0	0
BMP4	0	0	0	0	0	0	0	0	0	0	0	0	0	0	0	0	0	0	0	0	0	0	0	0	0	0	0	0	0	0
BMP6	0	1	1	0	0	0	0	0	0	0	1	0	1	0	0	0	0.2	0.25	0	0	0	0	0	0	0	0.03125	0	0.0714286	0	0
BMP7	0	0	0	0	0	0	0	0	0	0	0	0	0	0	0	0	0	0	0	0	0	0	0	0	0	0	0	0	0	0
BMPER	0	1	1	0	0	0	0	0	0	0	1	0	1	0	0	0	0.2	0.25	0	0	0	0	0	0	0	0.03125	0	0.0714286	0	0
BMPR1B	0	0	0	0	0	1	1	1	0	1	0	0	0	1	1	0	0	0	0	0	0.0625	0.0344828	0.025	0	0.0232558	0	0	0	0.0454545	0.0263158
BMPR2	0	0	0	0	0	0	0	0	0	0	0	0	0	0	0	0	0	0	0	0	0	0	0	0	0	0	0	0	0	0
BMS1	0	0	0	0	0	0	0	0	0	0	0	0	0	0	0	0	0	0	0	0	0	0	0	0	0	0	0	0	0	0
BNC2	0	0	0	1	0	0	0	0	0	0	1	1	0	0	0	0	0	0	0.5	0	0	0	0	0	0	0.03125	0.05	0	0	0
BNIP2	0	0	0	0	0	0	0	0	0	0	0	0	0	0	0	0	0	0	0	0	0	0	0	0	0	0	0	0	0	0
BNIP3L	0	0	1	0	0	0	0	0	0	0	1	0	0	1	0	0	0	0.25	0	0	0	0	0	0	0	0.03125	0	0	0.0454545	0
BOC	0	0	0	0	0	0	0	1	0	0	1	0	0	1	0	0	0	0	0	0	0	0	0.025	0	0	0.03125	0	0	0.0454545	0
BOD1	0	0	0	0	0	0	0	0	0	0	0	0	0	0	0	0	0	0	0	0	0	0	0	0	0	0	0	0	0	0
BOD1L1	0	0	0	0	1	0	1	0	0	0	1	0	1	0	0	0	0	0	0	0.0769231	0	0.0344828	0	0	0	0.03125	0	0.0714286	0	0
BOD1L2	0	0	0	0	0	0	0	0	0	0	0	0	0	0	0	0	0	0	0	0	0	0	0	0	0	0	0	0	0	0
BPIFC	0	0	0	0	0	0	0	0	0	0	0	0	0	0	0	0	0	0	0	0	0	0	0	0	0	0	0	0	0	0
BRAF	0	0	0	0	0	2	2	0	0	1	1	0	0	1	1	0	0	0	0	0	0.125	0.0689655	0	0	0.0232558	0.03125	0	0	0.0454545	0.0263158
BRCA2	0	0	0	0	0	0	0	0	0	1	0	0	0	1	0	0	0	0	0	0	0	0	0	0	0.0232558	0	0	0	0.0454545	0
BRCC3	0	0	0	0	0	0	0	1	0	0	1	0	0	0	1	0	0	0	0	0	0	0	0.025	0	0	0.03125	0	0	0	0.0263158
BRD1	0	0	0	0	0	0	0	0	0	0	0	0	0	0	0	0	0	0	0	0	0	0	0	0	0	0	0	0	0	0
BRD4	0	0	0	0	0	1	1	0	0	1	0	0	0	1	0	0	0	0	0	0	0.0625	0.0344828	0	0	0.0232558	0	0	0	0.0454545	0
BRF1	0	1	0	0	0	1	1	0	1	0	0	0	0	1	0	0	0.2	0	0	0	0.0625	0.0344828	0	0.0434783	0	0	0	0	0.0454545	0
BRINP1	0	0	0	0	0	0	0	1	0	1	0	0	0	0	1	0	0	0	0	0	0	0	0.025	0	0.0232558	0	0	0	0	0.0263158
BRINP3	0	0	0	0	0	1	1	0	0	0	0	0	0	1	0	0	0	0	0	0	0.0625	0.0344828	0	0	0	0	0	0	0.0454545	0
BRSK2	0	0	0	0	0	0	0	0	0	0	0	0	0	0	0	0	0	0	0	0	0	0	0	0	0	0	0	0	0	0
BRWD3	0	0	0	0	0	0	0	0	0	0	0	0	0	0	0	0	0	0	0	0	0	0	0	0	0	0	0	0	0	0
BSDC1	0	0	0	0	0	0	0	0	0	0	0	0	0	0	0	0	0	0	0	0	0	0	0	0	0	0	0	0	0	0
BST2	0	0	0	0	0	0	0	0	0	0	0	0	0	0	0	0	0	0	0	0	0	0	0	0	0	0	0	0	0	0
BSX	0	0	0	0	0	0	0	0	0	0	0	0	0	0	0	0	0	0	0	0	0	0	0	0	0	0	0	0	0	0
BTAF1	0	0	0	0	0	1	1	1	0	1	0	0	0	2	0	0	0	0	0	0	0.0625	0.0344828	0.025	0	0.0232558	0	0	0	0.0909091	0
BTBD16	0	0	0	0	0	0	0	1	0	1	0	0	0	1	0	0	0	0	0	0	0	0	0.025	0	0.0232558	0	0	0	0.0454545	0
BTBD3	0	0	0	0	0	0	0	0	0	0	0	0	0	0	0	0	0	0	0	0	0	0	0	0	0	0	0	0	0	0
BTBD7	0	0	0	0	0	0	0	1	0	1	0	0	0	0	1	0	0	0	0	0	0	0	0.025	0	0.0232558	0	0	0	0	0.0263158
BTBD8	0	0	0	0	0	0	0	0	0	0	0	0	0	0	0	0	0	0	0	0	0	0	0	0	0	0	0	0	0	0
BTBD9	0	0	0	0	1	1	2	0	1	1	0	0	1	1	0	0	0	0	0	0.0769231	0.0625	0.0689655	0	0.0434783	0.0232558	0	0	0.0714286	0.0454545	0
BTC	0	0	0	0	0	1	1	0	0	0	0	0	0	1	0	0	0	0	0	0	0.0625	0.0344828	0	0	0	0	0	0	0.0454545	0
BTF3	0	0	0	0	0	0	0	0	0	0	0	0	0	0	0	0	0	0	0	0	0	0	0	0	0	0	0	0	0	0
BTG1	0	0	0	0	0	0	0	0	0	0	0	0	0	1	0	0	0	0	0	0	0	0	0	0	0	0	0	0	0.0454545	0
BTG3	0	0	0	0	0	0	0	0	0	0	0	0	0	0	0	0	0	0	0	0	0	0	0	0	0	0	0	0	0	0
BTG4	0	0	0	0	1	1	2	1	0	1	0	0	1	2	0	0	0	0	0	0.0769231	0.0625	0.0689655	0.025	0	0.0232558	0	0	0.0714286	0.0909091	0
BTLA	0	0	0	0	0	1	1	0	0	1	0	0	0	1	0	0	0	0	0	0	0.0625	0.0344828	0	0	0.0232558	0	0	0	0.0454545	0
BTNL2	0	0	0	0	0	1	1	0	0	0	0	0	0	1	0	0	0	0	0	0	0.0625	0.0344828	0	0	0	0	0	0	0.0454545	0
BUB1	0	0	0	0	0	1	1	0	0	0	0	0	0	1	0	0	0	0	0	0	0.0625	0.0344828	0	0	0	0	0	0	0.0454545	0
BUB3	0	0	0	0	0	0	0	0	0	0	0	0	0	0	0	0	0	0	0	0	0	0	0	0	0	0	0	0	0	0
BUD13	0	0	0	0	0	0	0	0	0	0	0	0	0	0	0	0	0	0	0	0	0	0	0	0	0	0	0	0	0	0
BX088651.1	0	0	0	0	0	0	0	0	0	0	0	0	0	0	0	0	0	0	0	0	0	0	0	0	0	0	0	0	0	0
BZRAP1	0	0	0	0	0	1	1	0	0	1	0	0	0	1	0	0	0	0	0	0	0.0625	0.0344828	0	0	0.0232558	0	0	0	0.0454545	0
C10orf107	0	0	0	0	0	0	0	1	0	1	0	0	0	1	0	0	0	0	0	0	0	0	0.025	0	0.0232558	0	0	0	0.0454545	0
C10orf112	0	0	0	0	0	1	1	0	0	0	0	0	0	1	0	0	0	0	0	0	0.0625	0.0344828	0	0	0	0	0	0	0.0454545	0
C10orf126	0	0	0	0	0	0	0	0	0	0	0	0	0	0	0	0	0	0	0	0	0	0	0	0	0	0	0	0	0	0
C10orf137	0	0	0	0	0	0	0	1	0	1	0	0	0	1	0	0	0	0	0	0	0	0	0.025	0	0.0232558	0	0	0	0.0454545	0
C10orf68	0	0	0	0	0	0	0	1	0	0	1	0	0	1	0	0	0	0	0	0	0	0	0.025	0	0	0.03125	0	0	0.0454545	0
C10orf71	0	0	0	0	0	0	0	0	0	0	0	0	0	0	0	0	0	0	0	0	0	0	0	0	0	0	0	0	0	0
C10orf85	0	0	0	0	0	0	0	0	0	0	0	0	0	0	0	0	0	0	0	0	0	0	0	0	0	0	0	0	0	0
C11orf30	0	1	1	0	0	0	0	1	0	1	1	0	1	0	1	0	0.2	0.25	0	0	0	0	0.025	0	0.0232558	0.03125	0	0.0714286	0	0.0263158
C11orf49	0	0	0	0	0	2	2	1	0	2	1	0	0	2	1	0	0	0	0	0	0.125	0.0689655	0.025	0	0.0465116	0.03125	0	0	0.0909091	0.0263158
C11orf53	0	0	0	0	0	2	2	0	0	1	0	0	0	2	0	0	0	0	0	0	0.125	0.0689655	0	0	0.0232558	0	0	0	0.0909091	0
C11orf70	0	0	0	0	0	0	0	1	0	1	0	0	0	0	1	0	0	0	0	0	0	0	0.025	0	0.0232558	0	0	0	0	0.0263158
C11orf74	0	0	0	0	0	0	0	1	0	1	0	0	0	1	0	0	0	0	0	0	0	0	0.025	0	0.0232558	0	0	0	0.0454545	0
C11orf87	0	0	0	0	0	0	0	0	0	0	0	0	0	0	0	0	0	0	0	0	0	0	0	0	0	0	0	0	0	0
C12orf40	0	0	0	0	0	0	0	1	0	1	0	0	0	0	1	0	0	0	0	0	0	0	0.025	0	0.0232558	0	0	0	0	0.0263158
C12orf42	0	0	0	0	0	3	3	0	0	2	0	0	0	3	0	0	0	0	0	0	0.1875	0.103448	0	0	0.0465116	0	0	0	0.136364	0
C12orf45	0	0	0	0	0	0	0	0	0	1	0	0	0	1	0	0	0	0	0	0	0	0	0	0	0.0232558	0	0	0	0.0454545	0
C12orf56	0	0	0	0	0	1	1	0	0	1	0	0	0	1	0	0	0	0	0	0	0.0625	0.0344828	0	0	0.0232558	0	0	0	0.0454545	0
C12orf71	0	0	0	0	0	0	0	0	0	0	0	0	0	0	0	0	0	0	0	0	0	0	0	0	0	0	0	0	0	0
C14orf132	0	0	0	0	0	0	0	0	0	0	0	0	0	0	0	0	0	0	0	0	0	0	0	0	0	0	0	0	0	0
C14orf164	0	0	0	0	0	1	1	0	0	1	0	0	0	1	0	0	0	0	0	0	0.0625	0.0344828	0	0	0.0232558	0	0	0	0.0454545	0
C14orf177	0	0	0	0	0	0	0	0	0	0	0	0	0	0	0	0	0	0	0	0	0	0	0	0	0	0	0	0	0	0
C14orf182	0	0	0	0	0	1	1	0	0	0	0	0	0	1	0	0	0	0	0	0	0.0625	0.0344828	0	0	0	0	0	0	0.0454545	0
C14orf183	0	0	0	0	0	1	1	0	0	0	0	0	0	1	0	0	0	0	0	0	0.0625	0.0344828	0	0	0	0	0	0	0.0454545	0
C14orf39	0	0	0	0	0	0	0	1	0	0	1	0	0	0	1	0	0	0	0	0	0	0	0.025	0	0	0.03125	0	0	0	0.0263158
C14orf64	0	0	0	0	0	0	0	0	0	0	0	0	0	0	0	0	0	0	0	0	0	0	0	0	0	0	0	0	0	0
C14orf80	0	0	0	0	0	0	0	0	0	0	0	0	0	0	0	0	0	0	0	0	0	0	0	0	0	0	0	0	0	0
C15orf27	0	0	0	0	0	0	0	1	0	1	0	0	0	0	1	0	0	0	0	0	0	0	0.025	0	0.0232558	0	0	0	0	0.0263158
C15orf41	0	0	0	0	1	0	1	0	0	0	0	0	1	0	0	0	0	0	0	0.0769231	0	0.0344828	0	0	0	0	0	0.0714286	0	0
C15orf43	0	0	0	0	1	0	1	0	0	0	0	0	1	0	0	0	0	0	0	0.0769231	0	0.0344828	0	0	0	0	0	0.0714286	0	0
C15orf53	0	0	0	0	0	0	0	0	0	0	0	0	0	0	0	0	0	0	0	0	0	0	0	0	0	0	0	0	0	0
C15orf54	0	0	0	0	0	0	0	0	0	0	0	0	0	0	0	0	0	0	0	0	0	0	0	0	0	0	0	0	0	0
C15orf56	0	0	0	0	0	0	0	1	0	0	1	0	0	1	0	0	0	0	0	0	0	0	0.025	0	0	0.03125	0	0	0.0454545	0
C15orf59	0	0	0	0	0	0	0	1	0	1	0	0	0	0	1	0	0	0	0	0	0	0	0.025	0	0.0232558	0	0	0	0	0.0263158
C16orf47	0	0	0	0	0	0	0	0	0	0	0	0	0	0	0	0	0	0	0	0	0	0	0	0	0	0	0	0	0	0
C16orf52	0	0	0	0	0	0	0	1	0	0	1	0	0	0	1	0	0	0	0	0	0	0	0.025	0	0	0.03125	0	0	0	0.0263158
C16orf54	0	0	0	0	0	0	0	0	0	0	0	0	0	0	0	0	0	0	0	0	0	0	0	0	0	0	0	0	0	0
C16orf62	0	1	0	0	0	0	0	0	0	1	0	0	0	0	0	0	0.2	0	0	0	0	0	0	0	0.0232558	0	0	0	0	0
C16orf72	0	0	0	0	0	0	0	0	0	0	0	0	0	0	0	0	0	0	0	0	0	0	0	0	0	0	0	0	0	0
C16orf74	0	0	0	0	0	1	1	0	0	1	0	0	0	1	0	0	0	0	0	0	0.0625	0.0344828	0	0	0.0232558	0	0	0	0.0454545	0
C16orf97	0	0	0	0	0	0	0	0	0	0	0	0	0	0	0	0	0	0	0	0	0	0	0	0	0	0	0	0	0	0
C17orf102	0	0	0	0	0	0	0	0	0	0	0	0	0	0	0	0	0	0	0	0	0	0	0	0	0	0	0	0	0	0
C17orf103	0	0	0	0	0	1	1	0	0	0	0	0	0	1	0	0	0	0	0	0	0.0625	0.0344828	0	0	0	0	0	0	0.0454545	0
C17orf112	0	0	0	0	0	0	0	0	0	0	0	0	0	0	0	0	0	0	0	0	0	0	0	0	0	0	0	0	0	0
C17orf51	0	0	0	0	0	0	0	0	0	0	0	0	0	0	0	0	0	0	0	0	0	0	0	0	0	0	0	0	0	0
C17orf58	0	0	0	0	0	0	0	1	0	1	0	0	0	0	1	0	0	0	0	0	0	0	0.025	0	0.0232558	0	0	0	0	0.0263158
C17orf99	0	0	0	0	0	0	0	0	0	0	0	0	0	0	0	0	0	0	0	0	0	0	0	0	0	0	0	0	0	0
C18orf21	0	0	0	0	0	0	0	0	0	0	0	0	0	0	0	0	0	0	0	0	0	0	0	0	0	0	0	0	0	0
C18orf42	0	0	0	0	0	0	0	0	0	0	0	0	0	0	0	0	0	0	0	0	0	0	0	0	0	0	0	0	0	0
C18orf54	0	0	0	0	0	0	0	1	0	0	1	0	0	0	1	0	0	0	0	0	0	0	0.025	0	0	0.03125	0	0	0	0.0263158
C18orf63	0	0	0	0	0	1	1	0	0	0	0	0	0	1	0	0	0	0	0	0	0.0625	0.0344828	0	0	0	0	0	0	0.0454545	0
C19orf38	0	1	1	0	0	0	0	0	0	0	1	0	1	0	0	0	0.2	0.25	0	0	0	0	0	0	0	0.03125	0	0.0714286	0	0
C19orf43	0	0	0	0	0	1	1	0	0	1	0	0	0	1	0	0	0	0	0	0	0.0625	0.0344828	0	0	0.0232558	0	0	0	0.0454545	0
C19orf68	0	0	0	0	0	0	0	1	0	0	1	0	0	0	1	0	0	0	0	0	0	0	0.025	0	0	0.03125	0	0	0	0.0263158
C1D	0	0	0	0	0	0	0	0	0	0	0	0	0	0	0	0	0	0	0	0	0	0	0	0	0	0	0	0	0	0
C1orf100	0	0	0	0	0	0	0	0	0	0	0	0	0	0	0	0	0	0	0	0	0	0	0	0	0	0	0	0	0	0
C1orf116	0	0	0	0	0	0	0	0	0	0	0	0	0	0	0	0	0	0	0	0	0	0	0	0	0	0	0	0	0	0
C1orf127	0	0	0	0	0	0	0	0	0	0	0	0	0	0	0	0	0	0	0	0	0	0	0	0	0	0	0	0	0	0
C1orf141	0	1	1	0	0	0	0	0	0	0	1	0	1	0	0	0	0.2	0.25	0	0	0	0	0	0	0	0.03125	0	0.0714286	0	0
C1orf180	0	0	0	0	0	0	0	0	0	0	0	0	0	0	0	0	0	0	0	0	0	0	0	0	0	0	0	0	0	0
C1orf21	0	0	0	0	0	0	0	1	0	1	0	0	0	0	1	0	0	0	0	0	0	0	0.025	0	0.0232558	0	0	0	0	0.0263158
C1orf210	0	0	0	0	0	0	0	0	0	0	0	0	0	0	0	0	0	0	0	0	0	0	0	0	0	0	0	0	0	0
C1orf216	0	0	0	0	1	0	1	0	0	0	0	0	1	0	0	0	0	0	0	0.0769231	0	0.0344828	0	0	0	0	0	0.0714286	0	0
C1orf222	0	0	0	0	0	1	1	0	0	0	0	0	0	1	0	0	0	0	0	0	0.0625	0.0344828	0	0	0	0	0	0	0.0454545	0
C1orf64	0	0	0	0	0	0	0	0	0	0	0	0	0	0	0	0	0	0	0	0	0	0	0	0	0	0	0	0	0	0
C1orf86	0	0	0	0	1	0	1	0	0	0	0	0	1	0	0	0	0	0	0	0.0769231	0	0.0344828	0	0	0	0	0	0.0714286	0	0
C1orf87	0	0	0	0	0	0	0	0	0	0	0	0	0	0	0	0	0	0	0	0	0	0	0	0	0	0	0	0	0	0
C1orf94	0	0	0	0	0	0	0	0	0	0	0	0	0	0	0	0	0	0	0	0	0	0	0	0	0	0	0	0	0	0
C1QTNF9B	0	0	0	0	0	0	0	0	0	0	0	0	0	0	0	0	0	0	0	0	0	0	0	0	0	0	0	0	0	0
C1S	0	0	0	0	0	1	1	0	0	0	0	0	0	1	0	0	0	0	0	0	0.0625	0.0344828	0	0	0	0	0	0	0.0454545	0
C2	0	0	0	0	1	0	1	0	0	0	1	0	1	0	0	0	0	0	0	0.0769231	0	0.0344828	0	0	0	0.03125	0	0.0714286	0	0
C20orf166	0	0	0	0	0	0	0	0	0	0	0	0	0	0	0	0	0	0	0	0	0	0	0	0	0	0	0	0	0	0
C20orf187	0	0	0	0	0	0	0	0	0	0	0	0	0	0	0	0	0	0	0	0	0	0	0	0	0	0	0	0	0	0
C20orf194	0	0	0	0	1	0	1	0	0	0	1	0	1	0	0	0	0	0	0	0.0769231	0	0.0344828	0	0	0	0.03125	0	0.0714286	0	0
C20orf197	0	0	0	0	0	0	0	0	0	0	0	0	0	0	0	0	0	0	0	0	0	0	0	0	0	0	0	0	0	0
C20orf26	0	0	0	0	1	0	1	0	0	0	0	0	1	0	0	0	0	0	0	0.0769231	0	0.0344828	0	0	0	0	0	0.0714286	0	0
C20orf27	0	0	0	0	0	0	0	0	0	0	0	0	0	0	0	0	0	0	0	0	0	0	0	0	0	0	0	0	0	0
C21orf119	0	0	0	0	0	0	0	0	0	0	0	0	0	0	0	0	0	0	0	0	0	0	0	0	0	0	0	0	0	0
C21orf37	0	0	0	0	0	0	0	0	0	0	0	0	0	0	0	0	0	0	0	0	0	0	0	0	0	0	0	0	0	0
C21orf49	0	0	0	0	0	1	1	0	0	0	0	0	0	1	0	0	0	0	0	0	0.0625	0.0344828	0	0	0	0	0	0	0.0454545	0
C21orf91	0	0	0	0	1	0	1	0	0	0	0	0	1	0	0	0	0	0	0	0.0769231	0	0.0344828	0	0	0	0	0	0.0714286	0	0
C22orf34	0	0	0	0	0	1	1	0	0	1	0	0	0	1	0	0	0	0	0	0	0.0625	0.0344828	0	0	0.0232558	0	0	0	0.0454545	0
C2CD5	0	0	0	0	0	2	2	0	0	1	0	0	0	2	0	0	0	0	0	0	0.125	0.0689655	0	0	0.0232558	0	0	0	0.0909091	0
C2orf15	0	0	0	0	1	0	1	0	0	0	0	0	1	0	0	0	0	0	0	0.0769231	0	0.0344828	0	0	0	0	0	0.0714286	0	0
C2orf62	0	0	0	0	0	0	0	0	0	0	0	0	0	0	0	0	0	0	0	0	0	0	0	0	0	0	0	0	0	0
C2orf73	0	1	0	0	0	0	0	0	0	1	0	0	0	0	0	0	0.2	0	0	0	0	0	0	0	0.0232558	0	0	0	0	0
C2orf80	0	0	0	0	0	1	1	1	0	1	1	0	0	1	1	0	0	0	0	0	0.0625	0.0344828	0.025	0	0.0232558	0.03125	0	0	0.0454545	0.0263158
C2orf81	0	0	0	0	0	0	0	0	0	0	0	0	0	0	0	0	0	0	0	0	0	0	0	0	0	0	0	0	0	0
C2orf82	0	0	0	0	0	0	0	1	0	0	1	0	0	1	0	0	0	0	0	0	0	0	0.025	0	0	0.03125	0	0	0.0454545	0
C2orf91	0	0	0	0	0	0	0	0	0	0	0	0	0	0	0	0	0	0	0	0	0	0	0	0	0	0	0	0	0	0
C3	0	0	0	0	1	0	1	0	0	0	0	0	1	0	0	0	0	0	0	0.0769231	0	0.0344828	0	0	0	0	0	0.0714286	0	0
C3orf38	0	0	0	0	0	0	0	0	0	0	0	0	0	0	0	0	0	0	0	0	0	0	0	0	0	0	0	0	0	0
C3orf49	0	0	0	0	0	1	1	0	0	0	1	0	0	1	0	0	0	0	0	0	0.0625	0.0344828	0	0	0	0.03125	0	0	0.0454545	0
C3orf52	0	0	0	0	0	1	1	0	0	1	0	0	0	1	0	0	0	0	0	0	0.0625	0.0344828	0	0	0.0232558	0	0	0	0.0454545	0
C3orf55	0	0	0	0	0	0	0	0	0	0	0	0	0	0	0	0	0	0	0	0	0	0	0	0	0	0	0	0	0	0
C3orf56	0	0	0	0	0	0	0	0	0	0	0	0	0	0	0	0	0	0	0	0	0	0	0	0	0	0	0	0	0	0
C3orf58	0	0	0	0	0	0	0	0	0	0	0	0	0	0	0	0	0	0	0	0	0	0	0	0	0	0	0	0	0	0
C3orf67	0	0	0	0	0	1	1	0	0	0	0	0	0	1	0	0	0	0	0	0	0.0625	0.0344828	0	0	0	0	0	0	0.0454545	0
C4orf32	0	0	0	0	0	0	0	0	0	0	0	0	0	0	0	0	0	0	0	0	0	0	0	0	0	0	0	0	0	0
C4orf33	0	0	0	0	0	0	0	0	0	0	0	0	0	0	0	0	0	0	0	0	0	0	0	0	0	0	0	0	0	0
C5orf17	0	0	0	0	0	0	0	1	0	1	0	0	0	0	1	0	0	0	0	0	0	0	0.025	0	0.0232558	0	0	0	0	0.0263158
C5orf30	0	0	0	0	0	0	0	0	0	0	0	0	0	0	0	0	0	0	0	0	0	0	0	0	0	0	0	0	0	0
C5orf38	0	0	0	0	0	0	0	0	0	0	0	0	0	0	0	0	0	0	0	0	0	0	0	0	0	0	0	0	0	0
C5orf46	0	0	0	0	0	0	0	0	0	0	0	0	0	0	0	0	0	0	0	0	0	0	0	0	0	0	0	0	0	0
C5orf47	0	0	0	0	0	0	0	0	0	0	0	0	0	0	0	0	0	0	0	0	0	0	0	0	0	0	0	0	0	0
C6orf1	0	0	0	0	0	0	0	0	0	0	0	0	0	0	0	0	0	0	0	0	0	0	0	0	0	0	0	0	0	0
C6orf10	0	0	0	0	0	1	1	0	0	0	0	0	0	1	0	0	0	0	0	0	0.0625	0.0344828	0	0	0	0	0	0	0.0454545	0
C6orf106	0	0	0	0	0	2	2	0	0	1	0	0	0	2	0	0	0	0	0	0	0.125	0.0689655	0	0	0.0232558	0	0	0	0.0909091	0
C6orf118	0	0	0	0	0	0	0	0	0	0	0	0	0	0	0	0	0	0	0	0	0	0	0	0	0	0	0	0	0	0
C6orf141	0	0	0	0	0	0	0	0	0	0	0	0	0	0	0	0	0	0	0	0	0	0	0	0	0	0	0	0	0	0
C6orf15	0	0	0	0	0	0	0	0	0	0	0	0	0	0	0	0	0	0	0	0	0	0	0	0	0	0	0	0	0	0
C6orf163	0	0	0	0	0	1	1	0	0	1	0	0	0	1	0	0	0	0	0	0	0.0625	0.0344828	0	0	0.0232558	0	0	0	0.0454545	0
C6orf195	0	0	0	0	0	0	0	0	0	0	0	0	0	0	0	0	0	0	0	0	0	0	0	0	0	0	0	0	0	0
C6orf203	0	0	0	0	0	0	0	0	0	0	0	0	0	0	0	0	0	0	0	0	0	0	0	0	0	0	0	0	0	0
C6orf48	0	0	0	0	0	0	0	0	0	0	0	0	0	0	0	0	0	0	0	0	0	0	0	0	0	0	0	0	0	0
C6orf52	0	0	0	0	0	1	1	0	0	0	0	0	0	1	0	0	0	0	0	0	0.0625	0.0344828	0	0	0	0	0	0	0.0454545	0
C7orf10	0	0	0	0	1	0	1	0	0	0	1	0	1	0	0	0	0	0	0	0.0769231	0	0.0344828	0	0	0	0.03125	0	0.0714286	0	0
C7orf41	0	0	0	0	0	0	0	0	0	0	0	0	0	0	0	0	0	0	0	0	0	0	0	0	0	0	0	0	0	0
C7orf63	0	0	0	0	0	2	2	0	0	2	0	0	0	2	0	0	0	0	0	0	0.125	0.0689655	0	0	0.0465116	0	0	0	0.0909091	0
C7orf66	0	0	0	0	0	0	0	0	0	0	0	0	0	0	0	0	0	0	0	0	0	0	0	0	0	0	0	0	0	0
C8orf12	0	0	0	0	1	0	1	0	0	0	0	0	1	0	0	0	0	0	0	0.0769231	0	0.0344828	0	0	0	0	0	0.0714286	0	0
C8orf22	0	0	0	0	0	0	0	0	0	0	0	0	0	0	0	0	0	0	0	0	0	0	0	0	0	0	0	0	0	0
C8orf33	0	0	0	0	0	0	0	0	0	0	0	0	0	0	0	0	0	0	0	0	0	0	0	0	0	0	0	0	0	0
C8orf37	0	0	0	0	0	0	0	0	0	0	0	0	0	0	0	0	0	0	0	0	0	0	0	0	0	0	0	0	0	0
C8orf4	0	0	0	0	0	0	0	0	0	0	0	0	0	0	0	0	0	0	0	0	0	0	0	0	0	0	0	0	0	0
C8orf44-SGK3	0	0	0	0	0	0	0	1	0	1	0	0	0	0	1	0	0	0	0	0	0	0	0.025	0	0.0232558	0	0	0	0	0.0263158
C8orf46	0	0	0	0	0	0	0	1	0	1	0	0	0	0	1	0	0	0	0	0	0	0	0.025	0	0.0232558	0	0	0	0	0.0263158
C8orf48	0	0	0	0	0	0	0	0	0	0	0	0	0	0	0	0	0	0	0	0	0	0	0	0	0	0	0	0	0	0
C8orf87	0	0	0	0	0	0	0	0	0	0	0	0	0	0	0	0	0	0	0	0	0	0	0	0	0	0	0	0	0	0
C9orf152	0	0	0	0	0	0	0	1	0	1	0	0	0	0	1	0	0	0	0	0	0	0	0.025	0	0.0232558	0	0	0	0	0.0263158
C9orf62	0	0	0	0	0	0	0	0	0	0	0	0	0	0	0	0	0	0	0	0	0	0	0	0	0	0	0	0	0	0
C9orf84	0	0	0	0	1	0	1	1	1	0	1	0	1	0	1	0	0	0	0	0.0769231	0	0.0344828	0.025	0.0434783	0	0.03125	0	0.0714286	0	0.0263158
C9orf85	0	0	0	0	1	0	1	0	0	0	1	0	1	0	0	0	0	0	0	0.0769231	0	0.0344828	0	0	0	0.03125	0	0.0714286	0	0
C9orf96	0	0	0	0	0	0	0	1	0	0	1	0	0	0	1	0	0	0	0	0	0	0	0.025	0	0	0.03125	0	0	0	0.0263158
CA12	0	0	0	0	0	0	0	0	0	0	0	0	0	0	0	0	0	0	0	0	0	0	0	0	0	0	0	0	0	0
CA2	0	0	0	0	0	0	0	0	0	0	0	0	0	0	0	0	0	0	0	0	0	0	0	0	0	0	0	0	0	0
CA3	0	1	0	0	0	1	1	0	1	0	0	0	0	1	0	0	0.2	0	0	0	0.0625	0.0344828	0	0.0434783	0	0	0	0	0.0454545	0
CA4	0	0	0	0	0	0	0	0	0	0	0	0	0	0	0	0	0	0	0	0	0	0	0	0	0	0	0	0	0	0
CA6	0	0	0	0	0	0	0	0	0	0	0	0	0	0	0	0	0	0	0	0	0	0	0	0	0	0	0	0	0	0
CA8	0	0	0	0	0	0	0	0	0	0	0	0	0	0	0	0	0	0	0	0	0	0	0	0	0	0	0	0	0	0
CAAP1	0	0	0	0	0	0	0	0	0	0	0	0	0	0	0	0	0	0	0	0	0	0	0	0	0	0	0	0	0	0
CABP2	0	0	0	0	0	0	0	0	0	0	0	0	0	0	0	0	0	0	0	0	0	0	0	0	0	0	0	0	0	0
CACNA1A	0	0	0	0	0	1	1	0	0	0	0	0	0	1	0	0	0	0	0	0	0.0625	0.0344828	0	0	0	0	0	0	0.0454545	0
CACNA1B	0	0	0	0	0	0	0	0	0	0	0	0	0	0	0	0	0	0	0	0	0	0	0	0	0	0	0	0	0	0
CACNA1I	0	1	1	0	0	1	1	0	0	0	1	0	0	2	0	0	0.2	0.25	0	0	0.0625	0.0344828	0	0	0	0.03125	0	0	0.0909091	0
CACNA2D1	0	1	1	0	0	1	1	1	0	1	0	0	0	2	1	0	0.2	0.25	0	0	0.0625	0.0344828	0.025	0	0.0232558	0	0	0	0.0909091	0.0263158
CACNA2D2	0	0	0	0	0	1	1	0	0	1	0	0	0	1	0	0	0	0	0	0	0.0625	0.0344828	0	0	0.0232558	0	0	0	0.0454545	0
CACNG3	0	1	0	0	0	0	0	0	0	1	0	0	0	0	0	0	0.2	0	0	0	0	0	0	0	0.0232558	0	0	0	0	0
CACNG4	0	0	0	0	0	1	1	0	0	1	0	0	0	1	0	0	0	0	0	0	0.0625	0.0344828	0	0	0.0232558	0	0	0	0.0454545	0
CACNG6	0	0	0	0	0	0	0	0	0	0	0	0	0	0	0	0	0	0	0	0	0	0	0	0	0	0	0	0	0	0
CAD	0	0	0	0	0	0	0	0	0	0	0	0	0	0	0	0	0	0	0	0	0	0	0	0	0	0	0	0	0	0
CADM1	0	0	0	0	0	0	0	0	0	0	0	0	0	0	0	0	0	0	0	0	0	0	0	0	0	0	0	0	0	0
CADPS2	0	0	0	0	2	1	3	0	0	1	1	0	2	1	0	0	0	0	0	0.153846	0.0625	0.103448	0	0	0.0232558	0.03125	0	0.142857	0.0454545	0
CALB1	0	0	0	0	0	0	0	0	0	0	0	0	0	0	0	0	0	0	0	0	0	0	0	0	0	0	0	0	0	0
CALCRL	0	0	0	0	0	0	0	0	0	1	0	0	0	1	0	0	0	0	0	0	0	0	0	0	0.0232558	0	0	0	0.0454545	0
CALD1	0	0	0	0	0	1	1	0	0	0	0	0	0	1	0	0	0	0	0	0	0.0625	0.0344828	0	0	0	0	0	0	0.0454545	0
CALML3	0	0	0	0	0	0	0	0	0	0	0	0	0	0	0	0	0	0	0	0	0	0	0	0	0	0	0	0	0	0
CAMK1G	0	0	0	0	0	0	0	0	0	0	0	0	0	0	0	0	0	0	0	0	0	0	0	0	0	0	0	0	0	0
CAMK2B	0	0	0	0	0	0	0	1	0	0	1	0	0	0	1	0	0	0	0	0	0	0	0.025	0	0	0.03125	0	0	0	0.0263158
CAMKK1	0	1	1	0	0	0	0	0	0	0	1	0	1	0	0	0	0.2	0.25	0	0	0	0	0	0	0	0.03125	0	0.0714286	0	0
CAMKK2	0	0	0	0	0	1	1	0	0	1	0	0	0	1	0	0	0	0	0	0	0.0625	0.0344828	0	0	0.0232558	0	0	0	0.0454545	0
CAMP	0	0	0	0	0	0	0	0	0	0	0	0	0	0	0	0	0	0	0	0	0	0	0	0	0	0	0	0	0	0
CAMSAP1	0	0	0	0	0	0	0	1	0	1	0	0	0	0	1	0	0	0	0	0	0	0	0.025	0	0.0232558	0	0	0	0	0.0263158
CAND1	0	0	0	0	0	1	1	0	0	1	0	0	0	1	0	0	0	0	0	0	0.0625	0.0344828	0	0	0.0232558	0	0	0	0.0454545	0
CAP2	0	0	0	0	0	1	1	0	0	0	0	0	0	1	0	0	0	0	0	0	0.0625	0.0344828	0	0	0	0	0	0	0.0454545	0
CAPN13	0	0	0	0	0	1	1	0	0	0	0	0	0	1	0	0	0	0	0	0	0.0625	0.0344828	0	0	0	0	0	0	0.0454545	0
CAPN8	0	0	0	0	0	0	0	1	0	1	0	0	0	0	1	0	0	0	0	0	0	0	0.025	0	0.0232558	0	0	0	0	0.0263158
CAPN9	0	0	0	0	0	0	0	0	0	0	0	0	0	0	0	0	0	0	0	0	0	0	0	0	0	0	0	0	0	0
CAPSL	0	0	0	0	0	0	0	1	0	1	0	0	0	0	1	0	0	0	0	0	0	0	0.025	0	0.0232558	0	0	0	0	0.0263158
CARD18	0	0	0	0	0	0	0	0	0	0	0	0	0	0	0	0	0	0	0	0	0	0	0	0	0	0	0	0	0	0
CARD6	0	0	0	0	1	0	1	0	0	0	0	0	1	0	0	0	0	0	0	0.0769231	0	0.0344828	0	0	0	0	0	0.0714286	0	0
CARD8	0	0	0	0	0	0	0	1	0	0	1	0	0	0	1	0	0	0	0	0	0	0	0.025	0	0	0.03125	0	0	0	0.0263158
CARHSP1	0	0	0	0	1	0	1	0	0	0	1	0	1	0	0	0	0	0	0	0.0769231	0	0.0344828	0	0	0	0.03125	0	0.0714286	0	0
CARS2	0	0	0	0	0	1	1	0	0	1	0	0	0	1	0	0	0	0	0	0	0.0625	0.0344828	0	0	0.0232558	0	0	0	0.0454545	0
CASC1	0	0	0	0	0	1	1	0	0	0	0	0	0	1	0	0	0	0	0	0	0.0625	0.0344828	0	0	0	0	0	0	0.0454545	0
CASC3	0	1	0	0	0	0	0	0	1	0	0	0	0	0	0	0	0.2	0	0	0	0	0	0	0.0434783	0	0	0	0	0	0
CASC4	0	1	1	0	0	0	0	0	0	0	1	0	1	0	0	0	0.2	0.25	0	0	0	0	0	0	0	0.03125	0	0.0714286	0	0
CASC5	0	0	0	0	0	0	0	0	0	0	0	0	0	0	0	0	0	0	0	0	0	0	0	0	0	0	0	0	0	0
CASD1	0	0	0	0	0	0	0	1	0	1	0	0	0	0	1	0	0	0	0	0	0	0	0.025	0	0.0232558	0	0	0	0	0.0263158
CASP12	0	0	0	0	0	0	0	0	0	0	0	0	0	0	0	0	0	0	0	0	0	0	0	0	0	0	0	0	0	0
CASP16	0	0	0	0	0	0	0	0	0	0	0	0	0	0	0	0	0	0	0	0	0	0	0	0	0	0	0	0	0	0
CASP9	0	0	0	0	1	0	1	0	0	0	0	0	1	0	0	0	0	0	0	0.0769231	0	0.0344828	0	0	0	0	0	0.0714286	0	0
CASQ1	0	0	0	0	0	0	0	1	0	0	1	0	0	0	1	0	0	0	0	0	0	0	0.025	0	0	0.03125	0	0	0	0.0263158
CAST	0	0	0	0	0	0	0	1	0	0	1	0	0	2	0	0	0	0	0	0	0	0	0.025	0	0	0.03125	0	0	0.0909091	0
CAV1	0	0	0	0	0	1	1	0	0	1	0	0	0	1	0	0	0	0	0	0	0.0625	0.0344828	0	0	0.0232558	0	0	0	0.0454545	0
CBLB	0	0	0	0	1	0	1	1	0	1	0	0	1	0	1	0	0	0	0	0.0769231	0	0.0344828	0.025	0	0.0232558	0	0	0.0714286	0	0.0263158
CBLC	0	0	0	0	0	0	0	1	0	1	0	0	0	0	1	0	0	0	0	0	0	0	0.025	0	0.0232558	0	0	0	0	0.0263158
CBLN1	0	0	0	0	0	0	0	0	0	0	0	0	0	0	0	0	0	0	0	0	0	0	0	0	0	0	0	0	0	0
CBLN2	0	0	0	0	0	0	0	0	0	0	0	0	0	0	0	0	0	0	0	0	0	0	0	0	0	0	0	0	0	0
CBLN4	0	0	0	0	0	0	0	0	0	0	0	0	0	0	0	0	0	0	0	0	0	0	0	0	0	0	0	0	0	0
CBR4	0	0	0	0	0	0	0	1	0	0	1	0	0	0	1	0	0	0	0	0	0	0	0.025	0	0	0.03125	0	0	0	0.0263158
CBX4	0	0	0	0	0	1	1	0	0	0	0	0	0	1	0	0	0	0	0	0	0.0625	0.0344828	0	0	0	0	0	0	0.0454545	0
CBX6	0	0	0	0	0	0	0	0	0	0	0	0	0	0	0	0	0	0	0	0	0	0	0	0	0	0	0	0	0	0
CBX7	0	0	0	0	0	0	0	0	0	0	0	0	0	0	0	0	0	0	0	0	0	0	0	0	0	0	0	0	0	0
CC2D1A	0	0	0	0	0	1	1	0	0	1	0	0	0	1	0	0	0	0	0	0	0.0625	0.0344828	0	0	0.0232558	0	0	0	0.0454545	0
CC2D2A	0	0	0	0	0	1	1	0	0	1	0	0	0	1	0	0	0	0	0	0	0.0625	0.0344828	0	0	0.0232558	0	0	0	0.0454545	0
CCBE1	0	0	0	0	0	0	0	1	0	1	0	0	0	0	1	0	0	0	0	0	0	0	0.025	0	0.0232558	0	0	0	0	0.0263158
CCDC102A	0	0	0	0	0	1	1	0	0	0	0	0	0	1	0	0	0	0	0	0	0.0625	0.0344828	0	0	0	0	0	0	0.0454545	0
CCDC102B	0	0	1	0	0	0	0	0	0	0	1	0	0	1	0	0	0	0.25	0	0	0	0	0	0	0	0.03125	0	0	0.0454545	0
CCDC109B	0	0	0	0	0	2	2	0	0	0	1	0	0	2	0	0	0	0	0	0	0.125	0.0689655	0	0	0	0.03125	0	0	0.0909091	0
CCDC113	0	0	0	0	0	0	0	0	0	0	0	0	0	0	0	0	0	0	0	0	0	0	0	0	0	0	0	0	0	0
CCDC115	0	0	0	0	0	0	0	0	0	0	0	0	0	0	0	0	0	0	0	0	0	0	0	0	0	0	0	0	0	0
CCDC12	0	0	0	0	0	1	1	0	0	0	1	0	0	1	0	0	0	0	0	0	0.0625	0.0344828	0	0	0	0.03125	0	0	0.0454545	0
CCDC129	0	0	0	0	0	0	0	0	0	0	0	0	0	0	0	0	0	0	0	0	0	0	0	0	0	0	0	0	0	0
CCDC132	0	0	0	0	1	0	1	0	0	0	0	0	1	0	0	0	0	0	0	0.0769231	0	0.0344828	0	0	0	0	0	0.0714286	0	0
CCDC14	0	0	0	0	0	1	1	0	0	0	0	0	0	1	0	0	0	0	0	0	0.0625	0.0344828	0	0	0	0	0	0	0.0454545	0
CCDC141	0	1	1	0	0	0	0	0	0	0	1	0	0	1	0	0	0.2	0.25	0	0	0	0	0	0	0	0.03125	0	0	0.0454545	0
CCDC142	0	0	0	0	0	1	1	0	0	0	0	0	0	1	0	0	0	0	0	0	0.0625	0.0344828	0	0	0	0	0	0	0.0454545	0
CCDC144NL	0	0	0	0	0	0	0	0	0	0	0	0	0	0	0	0	0	0	0	0	0	0	0	0	0	0	0	0	0	0
CCDC147	0	0	0	0	0	1	1	0	0	1	0	0	0	1	0	0	0	0	0	0	0.0625	0.0344828	0	0	0.0232558	0	0	0	0.0454545	0
CCDC15	0	0	0	0	0	0	0	0	0	0	0	0	0	0	0	0	0	0	0	0	0	0	0	0	0	0	0	0	0	0
CCDC150	0	0	0	0	0	2	2	1	0	1	1	0	0	2	1	0	0	0	0	0	0.125	0.0689655	0.025	0	0.0232558	0.03125	0	0	0.0909091	0.0263158
CCDC160	0	0	0	0	0	0	0	0	0	1	0	0	0	1	0	0	0	0	0	0	0	0	0	0	0.0232558	0	0	0	0.0454545	0
CCDC170	0	0	0	0	0	0	0	0	0	0	0	0	0	0	0	0	0	0	0	0	0	0	0	0	0	0	0	0	0	0
CCDC171	0	0	0	0	0	0	0	1	0	1	0	0	0	0	1	0	0	0	0	0	0	0	0.025	0	0.0232558	0	0	0	0	0.0263158
CCDC174	0	0	0	0	0	0	0	0	0	0	0	0	0	0	0	0	0	0	0	0	0	0	0	0	0	0	0	0	0	0
CCDC178	0	1	1	0	0	0	0	2	0	2	1	0	1	0	2	0	0.2	0.25	0	0	0	0	0.05	0	0.0465116	0.03125	0	0.0714286	0	0.0526316
CCDC179	0	0	0	0	0	0	0	0	0	0	0	0	0	0	0	0	0	0	0	0	0	0	0	0	0	0	0	0	0	0
CCDC180	0	0	0	0	0	0	0	1	0	1	0	0	0	0	1	0	0	0	0	0	0	0	0.025	0	0.0232558	0	0	0	0	0.0263158
CCDC181	0	0	0	0	0	1	1	0	0	0	0	0	0	1	0	0	0	0	0	0	0.0625	0.0344828	0	0	0	0	0	0	0.0454545	0
CCDC28A	0	0	0	0	0	0	0	1	0	0	1	0	0	1	0	0	0	0	0	0	0	0	0.025	0	0	0.03125	0	0	0.0454545	0
CCDC34	0	0	0	0	0	0	0	0	0	0	0	0	0	0	0	0	0	0	0	0	0	0	0	0	0	0	0	0	0	0
CCDC37	0	0	0	0	0	0	0	1	0	1	0	0	0	0	1	0	0	0	0	0	0	0	0.025	0	0.0232558	0	0	0	0	0.0263158
CCDC41	0	1	1	0	0	0	0	0	0	0	1	0	1	0	0	0	0.2	0.25	0	0	0	0	0	0	0	0.03125	0	0.0714286	0	0
CCDC51	0	0	0	0	1	0	1	0	0	0	0	0	1	0	0	0	0	0	0	0.0769231	0	0.0344828	0	0	0	0	0	0.0714286	0	0
CCDC54	0	0	0	0	0	0	0	0	0	0	0	0	0	0	0	0	0	0	0	0	0	0	0	0	0	0	0	0	0	0
CCDC60	0	0	0	0	0	0	0	0	0	0	0	0	0	0	0	0	0	0	0	0	0	0	0	0	0	0	0	0	0	0
CCDC64	0	0	0	0	0	0	0	0	0	0	0	0	0	0	0	0	0	0	0	0	0	0	0	0	0	0	0	0	0	0
CCDC66	0	0	0	0	0	1	1	0	0	0	0	0	0	1	0	0	0	0	0	0	0.0625	0.0344828	0	0	0	0	0	0	0.0454545	0
CCDC67	0	0	0	0	0	0	0	1	0	0	1	0	0	0	1	0	0	0	0	0	0	0	0.025	0	0	0.03125	0	0	0	0.0263158
CCDC68	0	0	0	0	0	0	0	0	0	0	0	0	0	0	0	0	0	0	0	0	0	0	0	0	0	0	0	0	0	0
CCDC71L	0	0	0	0	0	0	0	0	0	0	0	0	0	0	0	0	0	0	0	0	0	0	0	0	0	0	0	0	0	0
CCDC74A	0	0	0	0	0	0	0	0	0	0	0	0	0	0	0	0	0	0	0	0	0	0	0	0	0	0	0	0	0	0
CCDC80	0	0	0	0	0	0	0	1	0	0	1	0	0	0	1	0	0	0	0	0	0	0	0.025	0	0	0.03125	0	0	0	0.0263158
CCDC85A	0	1	0	0	1	0	1	0	0	1	1	0	1	0	0	0	0.2	0	0	0.0769231	0	0.0344828	0	0	0.0232558	0.03125	0	0.0714286	0	0
CCDC86	0	0	0	0	0	1	1	0	0	0	0	0	0	1	0	0	0	0	0	0	0.0625	0.0344828	0	0	0	0	0	0	0.0454545	0
CCDC88A	0	1	0	0	0	0	0	0	0	1	0	0	0	0	0	0	0.2	0	0	0	0	0	0	0	0.0232558	0	0	0	0	0
CCDC90B	0	0	0	0	0	0	0	0	0	0	0	0	0	0	0	0	0	0	0	0	0	0	0	0	0	0	0	0	0	0
CCDC91	0	0	0	0	0	0	0	0	0	1	0	0	0	1	0	0	0	0	0	0	0	0	0	0	0.0232558	0	0	0	0.0454545	0
CCER1	0	0	0	0	0	0	0	0	0	0	0	0	0	0	0	0	0	0	0	0	0	0	0	0	0	0	0	0	0	0
CCL13	0	0	0	0	0	0	0	0	0	0	0	0	0	0	0	0	0	0	0	0	0	0	0	0	0	0	0	0	0	0
CCL18	0	0	0	0	0	0	0	0	0	0	0	0	0	0	0	0	0	0	0	0	0	0	0	0	0	0	0	0	0	0
CCL23	0	0	0	0	0	0	0	0	0	0	0	0	0	0	0	0	0	0	0	0	0	0	0	0	0	0	0	0	0	0
CCL24	0	0	0	0	0	0	0	0	0	0	0	0	0	0	0	0	0	0	0	0	0	0	0	0	0	0	0	0	0	0
CCNA1	0	1	0	0	0	0	0	0	1	0	0	0	0	0	0	0	0.2	0	0	0	0	0	0	0.0434783	0	0	0	0	0	0
CCNB3	0	0	0	0	0	0	0	0	0	0	0	0	0	0	0	0	0	0	0	0	0	0	0	0	0	0	0	0	0	0
CCND1	0	0	0	0	0	0	0	0	0	0	0	0	0	0	0	0	0	0	0	0	0	0	0	0	0	0	0	0	0	0
CCND2	0	0	0	0	0	0	0	0	0	0	0	0	0	0	0	0	0	0	0	0	0	0	0	0	0	0	0	0	0	0
CCND3	0	0	0	0	0	1	1	0	0	0	0	0	0	1	0	0	0	0	0	0	0.0625	0.0344828	0	0	0	0	0	0	0.0454545	0
CCNF	0	0	0	0	0	0	0	0	0	0	0	0	0	0	0	0	0	0	0	0	0	0	0	0	0	0	0	0	0	0
CCNG1	0	0	0	0	0	0	0	0	0	0	0	0	0	0	0	0	0	0	0	0	0	0	0	0	0	0	0	0	0	0
CCNH	0	0	0	0	0	0	0	0	0	0	0	0	0	0	0	0	0	0	0	0	0	0	0	0	0	0	0	0	0	0
CCNL1	0	0	0	0	0	0	0	0	0	0	0	0	0	0	0	0	0	0	0	0	0	0	0	0	0	0	0	0	0	0
CCNY	0	0	0	0	0	0	0	0	0	0	0	0	0	0	0	0	0	0	0	0	0	0	0	0	0	0	0	0	0	0
CCR2	0	0	0	0	0	1	1	0	0	1	0	0	0	0	1	0	0	0	0	0	0.0625	0.0344828	0	0	0.0232558	0	0	0	0	0.0263158
CCR3	0	0	0	0	0	0	0	1	0	1	0	0	0	0	1	0	0	0	0	0	0	0	0.025	0	0.0232558	0	0	0	0	0.0263158
CCR6	0	0	0	0	0	0	0	0	0	0	0	0	0	0	0	0	0	0	0	0	0	0	0	0	0	0	0	0	0	0
CCRN4L	0	0	0	0	0	0	0	0	0	0	0	0	0	0	0	0	0	0	0	0	0	0	0	0	0	0	0	0	0	0
CCSER2	0	0	0	0	0	1	1	0	0	0	0	0	0	1	0	0	0	0	0	0	0.0625	0.0344828	0	0	0	0	0	0	0.0454545	0
CCT6B	0	0	0	0	0	0	0	0	0	0	0	0	0	0	0	0	0	0	0	0	0	0	0	0	0	0	0	0	0	0
CCT8L2	0	0	0	0	0	0	0	0	0	0	0	0	0	0	0	0	0	0	0	0	0	0	0	0	0	0	0	0	0	0
CCZ1B	0	0	0	0	0	0	0	0	0	0	0	0	0	0	0	0	0	0	0	0	0	0	0	0	0	0	0	0	0	0
CD109	0	0	0	0	0	0	0	0	0	0	0	0	0	0	0	0	0	0	0	0	0	0	0	0	0	0	0	0	0	0
CD14	0	0	0	0	0	0	0	0	0	0	0	0	0	0	0	0	0	0	0	0	0	0	0	0	0	0	0	0	0	0
CD180	0	0	0	0	0	1	1	0	0	1	0	0	0	1	0	0	0	0	0	0	0.0625	0.0344828	0	0	0.0232558	0	0	0	0.0454545	0
CD19	0	1	0	0	0	0	0	0	0	1	0	0	0	0	0	0	0.2	0	0	0	0	0	0	0	0.0232558	0	0	0	0	0
CD1B	0	0	0	0	0	0	0	0	0	0	0	0	0	0	0	0	0	0	0	0	0	0	0	0	0	0	0	0	0	0
CD1D	0	0	0	0	0	0	0	0	0	0	0	0	0	0	0	0	0	0	0	0	0	0	0	0	0	0	0	0	0	0
CD1E	0	0	0	0	0	0	0	0	0	0	0	0	0	0	0	0	0	0	0	0	0	0	0	0	0	0	0	0	0	0
CD2	0	0	0	0	0	0	0	0	0	0	0	0	0	0	0	0	0	0	0	0	0	0	0	0	0	0	0	0	0	0
CD200	0	0	0	0	0	0	0	0	0	0	0	0	0	0	0	0	0	0	0	0	0	0	0	0	0	0	0	0	0	0
CD200R1L	0	0	0	0	0	1	1	0	0	0	0	0	0	1	0	0	0	0	0	0	0.0625	0.0344828	0	0	0	0	0	0	0.0454545	0
CD209	0	0	0	0	0	0	0	1	0	1	0	0	0	0	1	0	0	0	0	0	0	0	0.025	0	0.0232558	0	0	0	0	0.0263158
CD226	0	0	0	0	0	0	0	1	0	1	0	0	0	0	1	0	0	0	0	0	0	0	0.025	0	0.0232558	0	0	0	0	0.0263158
CD276	0	0	0	0	0	0	0	0	0	0	0	0	0	0	0	0	0	0	0	0	0	0	0	0	0	0	0	0	0	0
CD28	0	0	0	0	0	1	1	0	0	0	0	0	0	1	0	0	0	0	0	0	0.0625	0.0344828	0	0	0	0	0	0	0.0454545	0
CD2BP2	0	0	0	0	0	0	0	0	0	0	0	0	0	0	0	0	0	0	0	0	0	0	0	0	0	0	0	0	0	0
CD33	0	0	0	0	0	0	0	0	0	0	0	0	0	0	0	0	0	0	0	0	0	0	0	0	0	0	0	0	0	0
CD34	0	0	0	0	1	0	1	0	0	0	1	0	1	0	0	0	0	0	0	0.0769231	0	0.0344828	0	0	0	0.03125	0	0.0714286	0	0
CD36	0	1	1	0	0	1	1	1	0	2	1	0	1	1	1	0	0.2	0.25	0	0	0.0625	0.0344828	0.025	0	0.0465116	0.03125	0	0.0714286	0.0454545	0.0263158
CD37	0	0	0	0	0	1	1	0	0	1	0	0	0	1	0	0	0	0	0	0	0.0625	0.0344828	0	0	0.0232558	0	0	0	0.0454545	0
CD47	0	0	0	0	0	0	0	0	0	0	0	0	0	0	0	0	0	0	0	0	0	0	0	0	0	0	0	0	0	0
CD53	0	0	0	0	0	0	0	0	0	0	0	0	0	0	0	0	0	0	0	0	0	0	0	0	0	0	0	0	0	0
CD55	0	0	0	0	0	0	0	0	0	0	0	0	0	0	0	0	0	0	0	0	0	0	0	0	0	0	0	0	0	0
CD5L	0	0	0	0	0	0	0	0	0	0	0	0	0	0	0	0	0	0	0	0	0	0	0	0	0	0	0	0	0	0
CD6	0	0	0	0	0	1	1	0	0	0	0	0	0	1	0	0	0	0	0	0	0.0625	0.0344828	0	0	0	0	0	0	0.0454545	0
CD69	0	0	0	0	0	0	0	0	0	0	0	0	0	0	0	0	0	0	0	0	0	0	0	0	0	0	0	0	0	0
CD70	0	0	0	0	1	0	1	0	0	0	1	0	1	0	0	0	0	0	0	0.0769231	0	0.0344828	0	0	0	0.03125	0	0.0714286	0	0
CD74	0	0	0	0	1	0	1	0	0	0	1	0	1	0	0	0	0	0	0	0.0769231	0	0.0344828	0	0	0	0.03125	0	0.0714286	0	0
CD79B	0	0	0	0	0	0	0	0	0	0	0	0	0	0	0	0	0	0	0	0	0	0	0	0	0	0	0	0	0	0
CD82	0	0	0	0	0	0	0	0	0	0	0	0	0	0	0	0	0	0	0	0	0	0	0	0	0	0	0	0	0	0
CD83	0	0	0	0	0	1	1	1	0	0	1	0	0	1	1	0	0	0	0	0	0.0625	0.0344828	0.025	0	0	0.03125	0	0	0.0454545	0.0263158
CD8A	0	0	0	0	0	0	0	0	0	0	0	0	0	0	0	0	0	0	0	0	0	0	0	0	0	0	0	0	0	0
CD93	0	0	0	0	0	0	0	0	0	0	0	0	0	0	0	0	0	0	0	0	0	0	0	0	0	0	0	0	0	0
CD99L2	0	0	0	0	0	0	0	1	0	0	1	0	0	0	1	0	0	0	0	0	0	0	0.025	0	0	0.03125	0	0	0	0.0263158
CDADC1	0	0	0	0	0	0	0	1	0	1	0	0	0	0	1	0	0	0	0	0	0	0	0.025	0	0.0232558	0	0	0	0	0.0263158
CDC14A	0	0	0	0	0	0	0	1	0	0	1	0	0	0	1	0	0	0	0	0	0	0	0.025	0	0	0.03125	0	0	0	0.0263158
CDC14B	0	0	0	0	1	0	1	0	0	0	1	0	1	0	0	0	0	0	0	0.0769231	0	0.0344828	0	0	0	0.03125	0	0.0714286	0	0
CDC27	0	0	0	0	0	0	0	0	0	0	0	0	0	0	0	0	0	0	0	0	0	0	0	0	0	0	0	0	0	0
CDC42BPB	0	0	0	0	0	1	1	0	0	0	0	0	0	1	0	0	0	0	0	0	0.0625	0.0344828	0	0	0	0	0	0	0.0454545	0
CDC42EP1	0	0	0	0	0	0	0	0	0	0	0	0	0	0	0	0	0	0	0	0	0	0	0	0	0	0	0	0	0	0
CDC5L	0	0	0	0	0	0	0	0	0	0	0	0	0	0	0	0	0	0	0	0	0	0	0	0	0	0	0	0	0	0
CDC6	0	0	0	0	0	0	0	1	0	1	0	0	0	0	1	0	0	0	0	0	0	0	0.025	0	0.0232558	0	0	0	0	0.0263158
CDC7	0	0	0	0	0	0	0	0	0	0	0	0	0	0	0	0	0	0	0	0	0	0	0	0	0	0	0	0	0	0
CDCA2	0	0	0	0	0	0	0	0	0	0	0	0	0	0	0	0	0	0	0	0	0	0	0	0	0	0	0	0	0	0
CDCA8	0	0	0	0	0	0	0	1	0	1	0	0	0	0	1	0	0	0	0	0	0	0	0.025	0	0.0232558	0	0	0	0	0.0263158
CDH1	0	0	0	0	0	1	1	0	0	0	0	0	0	1	0	0	0	0	0	0	0.0625	0.0344828	0	0	0	0	0	0	0.0454545	0
CDH10	0	0	0	0	0	0	0	0	0	0	0	0	0	0	0	0	0	0	0	0	0	0	0	0	0	0	0	0	0	0
CDH11	0	0	0	0	0	0	0	0	0	0	0	0	0	0	0	0	0	0	0	0	0	0	0	0	0	0	0	0	0	0
CDH12	0	0	0	0	0	2	2	2	0	4	0	0	0	2	2	0	0	0	0	0	0.125	0.0689655	0.05	0	0.0930233	0	0	0	0.0909091	0.0526316
CDH15	0	0	0	0	0	0	0	0	0	0	0	0	0	0	0	0	0	0	0	0	0	0	0	0	0	0	0	0	0	0
CDH19	0	0	0	0	0	0	0	0	0	0	0	0	0	0	0	0	0	0	0	0	0	0	0	0	0	0	0	0	0	0
CDH2	0	0	0	0	0	0	0	0	0	0	0	0	0	0	0	0	0	0	0	0	0	0	0	0	0	0	0	0	0	0
CDH20	0	1	0	0	0	2	2	0	0	3	0	0	0	2	0	0	0.2	0	0	0	0.125	0.0689655	0	0	0.0697674	0	0	0	0.0909091	0
CDH22	0	0	0	0	0	1	1	0	0	0	0	0	0	1	0	0	0	0	0	0	0.0625	0.0344828	0	0	0	0	0	0	0.0454545	0
CDH23	0	1	0	0	0	1	1	0	1	0	0	0	0	1	0	0	0.2	0	0	0	0.0625	0.0344828	0	0.0434783	0	0	0	0	0.0454545	0
CDH5	0	0	0	0	0	0	0	0	0	0	0	0	0	0	0	0	0	0	0	0	0	0	0	0	0	0	0	0	0	0
CDH6	0	0	0	0	0	0	0	0	0	0	0	0	0	0	0	0	0	0	0	0	0	0	0	0	0	0	0	0	0	0
CDH7	0	0	0	0	0	0	0	0	0	0	0	0	0	0	0	0	0	0	0	0	0	0	0	0	0	0	0	0	0	0
CDH8	0	0	0	0	1	0	1	0	0	1	1	0	1	1	0	0	0	0	0	0.0769231	0	0.0344828	0	0	0.0232558	0.03125	0	0.0714286	0.0454545	0
CDH9	0	0	0	0	0	1	1	1	0	1	0	0	0	1	1	0	0	0	0	0	0.0625	0.0344828	0.025	0	0.0232558	0	0	0	0.0454545	0.0263158
CDHR1	0	0	0	0	0	0	0	1	0	0	1	0	0	0	1	0	0	0	0	0	0	0	0.025	0	0	0.03125	0	0	0	0.0263158
CDHR3	0	0	0	0	0	0	0	0	0	0	0	0	0	0	0	0	0	0	0	0	0	0	0	0	0	0	0	0	0	0
CDK1	0	0	0	0	0	0	0	0	0	0	0	0	0	0	0	0	0	0	0	0	0	0	0	0	0	0	0	0	0	0
CDK15	0	0	0	0	0	1	1	0	0	0	1	0	0	1	0	0	0	0	0	0	0.0625	0.0344828	0	0	0	0.03125	0	0	0.0454545	0
CDK18	0	0	0	0	0	0	0	0	0	0	0	0	0	0	0	0	0	0	0	0	0	0	0	0	0	0	0	0	0	0
CDK20	0	0	0	0	0	0	0	0	0	0	0	0	0	0	0	0	0	0	0	0	0	0	0	0	0	0	0	0	0	0
CDK5R1	0	0	0	0	0	1	1	0	0	0	0	0	0	1	0	0	0	0	0	0	0.0625	0.0344828	0	0	0	0	0	0	0.0454545	0
CDK5RAP2	0	0	0	0	0	0	0	0	0	0	0	0	0	0	0	0	0	0	0	0	0	0	0	0	0	0	0	0	0	0
CDK5RAP3	0	0	0	0	0	0	0	0	0	0	0	0	0	0	0	0	0	0	0	0	0	0	0	0	0	0	0	0	0	0
CDK8	0	0	0	0	1	0	1	0	0	0	1	0	1	0	0	0	0	0	0	0.0769231	0	0.0344828	0	0	0	0.03125	0	0.0714286	0	0
CDKN1A	0	0	0	0	0	0	0	1	0	1	0	0	0	0	1	0	0	0	0	0	0	0	0.025	0	0.0232558	0	0	0	0	0.0263158
CDKN1C	0	0	0	0	0	0	0	0	0	0	0	0	0	0	0	0	0	0	0	0	0	0	0	0	0	0	0	0	0	0
CDKN2AIPNL	0	0	0	0	0	0	0	0	0	0	0	0	0	0	0	0	0	0	0	0	0	0	0	0	0	0	0	0	0	0
CDKN2C	0	0	0	0	0	0	0	0	0	0	0	0	0	0	0	0	0	0	0	0	0	0	0	0	0	0	0	0	0	0
CDON	0	1	1	0	0	0	0	0	0	0	1	0	0	1	0	0	0.2	0.25	0	0	0	0	0	0	0	0.03125	0	0	0.0454545	0
CDR2	0	0	0	0	0	0	0	0	0	0	0	0	0	0	0	0	0	0	0	0	0	0	0	0	0	0	0	0	0	0
CDRT15L2	0	0	0	0	0	0	0	0	0	0	0	0	0	0	0	0	0	0	0	0	0	0	0	0	0	0	0	0	0	0
CDSN	0	1	1	0	0	0	0	0	0	0	1	0	0	1	0	0	0.2	0.25	0	0	0	0	0	0	0	0.03125	0	0	0.0454545	0
CDV3	0	0	0	0	1	0	1	0	1	0	0	0	1	0	0	0	0	0	0	0.0769231	0	0.0344828	0	0.0434783	0	0	0	0.0714286	0	0
CDX4	0	0	0	0	0	0	0	0	0	0	0	0	0	0	0	0	0	0	0	0	0	0	0	0	0	0	0	0	0	0
CEBPB	0	0	0	0	0	0	0	0	0	0	0	0	0	0	0	0	0	0	0	0	0	0	0	0	0	0	0	0	0	0
CELF2	0	0	0	0	0	0	0	1	0	1	0	0	0	0	1	0	0	0	0	0	0	0	0.025	0	0.0232558	0	0	0	0	0.0263158
CELF4	0	0	0	0	0	0	0	0	0	0	0	0	0	0	0	0	0	0	0	0	0	0	0	0	0	0	0	0	0	0
CENPA	0	0	0	0	0	1	1	0	0	1	0	0	0	1	0	0	0	0	0	0	0.0625	0.0344828	0	0	0.0232558	0	0	0	0.0454545	0
CENPB	0	1	0	0	0	0	0	0	1	0	0	0	0	0	0	0	0.2	0	0	0	0	0	0	0.0434783	0	0	0	0	0	0
CENPBD1	0	0	0	0	0	0	0	0	0	0	0	0	0	0	0	0	0	0	0	0	0	0	0	0	0	0	0	0	0	0
CENPC	0	0	0	0	0	0	0	0	0	0	0	0	0	0	0	0	0	0	0	0	0	0	0	0	0	0	0	0	0	0
CENPF	0	0	0	0	0	0	0	0	0	0	0	0	0	0	0	0	0	0	0	0	0	0	0	0	0	0	0	0	0	0
CENPI	0	0	0	0	1	0	1	0	0	0	1	0	1	0	0	0	0	0	0	0.0769231	0	0.0344828	0	0	0	0.03125	0	0.0714286	0	0
CENPJ	0	1	1	0	0	0	0	0	0	0	1	0	0	1	0	0	0.2	0.25	0	0	0	0	0	0	0	0.03125	0	0	0.0454545	0
CENPW	0	0	0	0	0	0	0	0	0	0	0	0	0	0	0	0	0	0	0	0	0	0	0	0	0	0	0	0	0	0
CEP104	0	0	0	0	0	0	0	1	0	1	0	0	0	0	1	0	0	0	0	0	0	0	0.025	0	0.0232558	0	0	0	0	0.0263158
CEP112	0	0	0	0	0	1	1	0	0	0	0	0	0	1	0	0	0	0	0	0	0.0625	0.0344828	0	0	0	0	0	0	0.0454545	0
CEP120	0	0	0	0	0	1	1	1	0	1	0	0	0	1	1	0	0	0	0	0	0.0625	0.0344828	0.025	0	0.0232558	0	0	0	0.0454545	0.0263158
CEP170B	0	0	0	0	0	0	0	0	0	0	0	0	0	0	0	0	0	0	0	0	0	0	0	0	0	0	0	0	0	0
CEP290	0	0	0	0	1	0	1	0	0	0	1	0	1	0	0	0	0	0	0	0.0769231	0	0.0344828	0	0	0	0.03125	0	0.0714286	0	0
CEP350	0	0	0	0	1	0	1	0	0	0	0	0	1	0	0	0	0	0	0	0.0769231	0	0.0344828	0	0	0	0	0	0.0714286	0	0
CEP41	0	0	0	0	0	1	1	0	0	0	0	0	0	1	0	0	0	0	0	0	0.0625	0.0344828	0	0	0	0	0	0	0.0454545	0
CEP57L1	0	0	0	0	0	0	0	0	0	0	0	0	0	0	0	0	0	0	0	0	0	0	0	0	0	0	0	0	0	0
CEP85	0	0	0	0	1	0	1	0	0	0	0	0	1	0	0	0	0	0	0	0.0769231	0	0.0344828	0	0	0	0	0	0.0714286	0	0
CEP89	0	0	0	0	0	1	1	0	0	1	0	0	0	1	0	0	0	0	0	0	0.0625	0.0344828	0	0	0.0232558	0	0	0	0.0454545	0
CEP95	0	0	0	0	0	1	1	0	0	0	0	0	0	1	0	0	0	0	0	0	0.0625	0.0344828	0	0	0	0	0	0	0.0454545	0
CEP97	0	0	0	0	0	1	1	0	0	0	0	0	0	1	0	0	0	0	0	0	0.0625	0.0344828	0	0	0	0	0	0	0.0454545	0
CER1	0	0	0	0	0	0	0	0	0	0	0	0	0	0	0	0	0	0	0	0	0	0	0	0	0	0	0	0	0	0
CERS5	0	0	0	0	1	0	1	0	0	0	1	0	1	0	0	0	0	0	0	0.0769231	0	0.0344828	0	0	0	0.03125	0	0.0714286	0	0
CES5A	0	0	0	0	0	1	1	1	0	2	0	0	0	0	2	0	0	0	0	0	0.0625	0.0344828	0.025	0	0.0465116	0	0	0	0	0.0526316
CETN3	0	0	0	0	0	0	0	0	0	0	0	0	0	0	0	0	0	0	0	0	0	0	0	0	0	0	0	0	0	0
CFB	0	0	0	0	1	0	1	0	0	0	1	0	1	0	0	0	0	0	0	0.0769231	0	0.0344828	0	0	0	0.03125	0	0.0714286	0	0
CFD	0	0	0	0	0	0	0	0	0	0	0	0	0	0	0	0	0	0	0	0	0	0	0	0	0	0	0	0	0	0
CFL1	0	0	0	0	0	1	1	0	0	0	1	0	0	1	0	0	0	0	0	0	0.0625	0.0344828	0	0	0	0.03125	0	0	0.0454545	0
CFLAR	0	0	0	0	0	0	0	1	0	1	0	0	0	0	1	0	0	0	0	0	0	0	0.025	0	0.0232558	0	0	0	0	0.0263158
CGA	0	0	0	0	0	0	0	0	0	0	0	0	0	0	0	0	0	0	0	0	0	0	0	0	0	0	0	0	0	0
CGB8	0	0	0	0	0	0	0	0	0	0	0	0	0	0	0	0	0	0	0	0	0	0	0	0	0	0	0	0	0	0
CGNL1	0	0	0	0	0	1	1	0	0	0	0	0	0	1	0	0	0	0	0	0	0.0625	0.0344828	0	0	0	0	0	0	0.0454545	0
CH25H	0	0	0	0	0	0	0	0	0	0	0	0	0	0	0	0	0	0	0	0	0	0	0	0	0	0	0	0	0	0
CHAT	0	0	0	0	0	0	0	1	0	1	0	0	0	1	0	0	0	0	0	0	0	0	0.025	0	0.0232558	0	0	0	0.0454545	0
CHD1	0	0	0	0	0	0	0	0	0	0	0	0	0	0	0	0	0	0	0	0	0	0	0	0	0	0	0	0	0	0
CHD4	0	0	0	0	0	0	0	0	0	0	0	0	0	0	0	0	0	0	0	0	0	0	0	0	0	0	0	0	0	0
CHD6	0	0	0	0	0	0	0	1	0	1	0	0	0	0	1	0	0	0	0	0	0	0	0.025	0	0.0232558	0	0	0	0	0.0263158
CHIC1	0	0	0	0	0	1	1	0	0	0	0	0	0	1	0	0	0	0	0	0	0.0625	0.0344828	0	0	0	0	0	0	0.0454545	0
CHIT1	0	0	0	0	0	1	1	0	0	0	0	0	0	1	0	0	0	0	0	0	0.0625	0.0344828	0	0	0	0	0	0	0.0454545	0
CHL1	0	0	0	0	0	0	0	0	0	0	0	0	0	0	0	0	0	0	0	0	0	0	0	0	0	0	0	0	0	0
CHML	0	0	0	0	0	1	1	0	0	0	1	0	0	1	0	0	0	0	0	0	0.0625	0.0344828	0	0	0	0.03125	0	0	0.0454545	0
CHMP1A	0	0	0	0	0	1	1	0	0	0	0	0	0	1	0	0	0	0	0	0	0.0625	0.0344828	0	0	0	0	0	0	0.0454545	0
CHMP2A	0	0	0	0	1	0	1	0	0	0	1	0	1	0	0	0	0	0	0	0.0769231	0	0.0344828	0	0	0	0.03125	0	0.0714286	0	0
CHMP4B	0	1	0	0	1	0	1	0	1	0	0	0	1	0	0	0	0.2	0	0	0.0769231	0	0.0344828	0	0.0434783	0	0	0	0.0714286	0	0
CHMP7	0	0	0	0	0	1	1	0	0	1	0	0	0	0	1	0	0	0	0	0	0.0625	0.0344828	0	0	0.0232558	0	0	0	0	0.0263158
CHN1	0	1	0	0	0	1	1	0	0	1	0	0	0	1	0	0	0.2	0	0	0	0.0625	0.0344828	0	0	0.0232558	0	0	0	0.0454545	0
CHN2	0	0	0	0	0	1	1	0	0	0	0	0	0	1	0	0	0	0	0	0	0.0625	0.0344828	0	0	0	0	0	0	0.0454545	0
CHORDC1	0	0	0	0	0	0	0	0	0	0	0	0	0	0	0	0	0	0	0	0	0	0	0	0	0	0	0	0	0	0
CHP2	0	0	0	0	0	0	0	0	0	0	0	0	0	0	0	0	0	0	0	0	0	0	0	0	0	0	0	0	0	0
CHRDL1	0	0	0	0	0	0	0	0	0	0	0	0	0	0	0	0	0	0	0	0	0	0	0	0	0	0	0	0	0	0
CHRDL2	0	0	0	0	0	1	1	0	0	0	0	0	0	1	0	0	0	0	0	0	0.0625	0.0344828	0	0	0	0	0	0	0.0454545	0
CHRM1	0	0	0	0	0	0	0	0	0	0	0	0	0	0	0	0	0	0	0	0	0	0	0	0	0	0	0	0	0	0
CHRM2	0	0	0	0	0	0	0	1	0	1	0	0	0	0	1	0	0	0	0	0	0	0	0.025	0	0.0232558	0	0	0	0	0.0263158
CHRNA5	0	0	0	0	0	1	1	0	0	1	0	0	0	1	0	0	0	0	0	0	0.0625	0.0344828	0	0	0.0232558	0	0	0	0.0454545	0
CHRNA7	0	0	0	0	0	0	0	0	0	0	0	0	0	0	0	0	0	0	0	0	0	0	0	0	0	0	0	0	0	0
CHRNA9	0	0	0	0	0	0	0	1	0	0	1	0	0	0	1	0	0	0	0	0	0	0	0.025	0	0	0.03125	0	0	0	0.0263158
CHST1	0	0	0	0	0	0	0	0	0	0	0	0	0	0	0	0	0	0	0	0	0	0	0	0	0	0	0	0	0	0
CHST11	0	0	0	0	0	1	1	0	0	0	0	0	0	1	0	0	0	0	0	0	0.0625	0.0344828	0	0	0	0	0	0	0.0454545	0
CHST12	0	0	0	0	0	0	0	0	0	0	0	0	0	0	0	0	0	0	0	0	0	0	0	0	0	0	0	0	0	0
CHST14	0	0	0	0	0	0	0	0	0	0	0	0	0	0	0	0	0	0	0	0	0	0	0	0	0	0	0	0	0	0
CHST3	0	0	0	0	1	0	1	0	0	0	0	0	1	0	0	0	0	0	0	0.0769231	0	0.0344828	0	0	0	0	0	0.0714286	0	0
CHST7	0	0	0	0	0	0	0	0	0	0	0	0	0	0	0	0	0	0	0	0	0	0	0	0	0	0	0	0	0	0
CHST9	0	0	0	0	0	1	1	1	0	1	1	0	0	1	1	0	0	0	0	0	0.0625	0.0344828	0.025	0	0.0232558	0.03125	0	0	0.0454545	0.0263158
CIB4	0	0	0	0	1	0	1	0	0	0	1	0	1	0	0	0	0	0	0	0.0769231	0	0.0344828	0	0	0	0.03125	0	0.0714286	0	0
CILP	0	0	0	0	0	0	0	0	0	0	0	0	0	0	0	0	0	0	0	0	0	0	0	0	0	0	0	0	0	0
CILP2	0	0	0	0	0	1	1	0	0	0	0	0	0	1	0	0	0	0	0	0	0.0625	0.0344828	0	0	0	0	0	0	0.0454545	0
CIRBP	0	0	0	0	1	1	2	0	0	0	1	0	1	1	0	0	0	0	0	0.0769231	0.0625	0.0689655	0	0	0	0.03125	0	0.0714286	0.0454545	0
CIRH1A	0	0	0	0	0	1	1	0	0	0	0	0	0	1	0	0	0	0	0	0	0.0625	0.0344828	0	0	0	0	0	0	0.0454545	0
CITED2	0	0	0	0	0	0	0	0	0	0	0	0	0	0	0	0	0	0	0	0	0	0	0	0	0	0	0	0	0	0
CITED4	0	0	0	0	0	0	0	0	0	0	0	0	0	0	0	0	0	0	0	0	0	0	0	0	0	0	0	0	0	0
CKAP4	0	0	0	0	0	2	2	0	0	1	0	0	0	2	0	0	0	0	0	0	0.125	0.0689655	0	0	0.0232558	0	0	0	0.0909091	0
CLASP2	0	1	1	0	0	0	0	0	0	0	1	0	1	0	0	0	0.2	0.25	0	0	0	0	0	0	0	0.03125	0	0.0714286	0	0
CLASRP	0	0	0	0	0	0	0	0	0	0	0	0	0	0	0	0	0	0	0	0	0	0	0	0	0	0	0	0	0	0
CLCN4	0	0	0	0	0	1	1	1	0	1	1	0	0	1	1	0	0	0	0	0	0.0625	0.0344828	0.025	0	0.0232558	0.03125	0	0	0.0454545	0.0263158
CLCN7	0	0	0	0	0	1	1	0	0	0	0	0	0	1	0	0	0	0	0	0	0.0625	0.0344828	0	0	0	0	0	0	0.0454545	0
CLCNKA	0	0	0	0	0	0	0	0	0	0	0	0	0	0	0	0	0	0	0	0	0	0	0	0	0	0	0	0	0	0
CLDN1	0	0	0	0	0	0	0	0	0	0	0	0	0	0	0	0	0	0	0	0	0	0	0	0	0	0	0	0	0	0
CLDN11	0	1	1	0	0	0	0	0	0	0	1	0	0	1	0	0	0.2	0.25	0	0	0	0	0	0	0	0.03125	0	0	0.0454545	0
CLDN14	0	0	0	1	0	0	0	0	0	0	1	1	0	0	0	0	0	0	0.5	0	0	0	0	0	0	0.03125	0.05	0	0	0
CLDN16	0	0	0	0	0	1	1	0	0	1	0	0	0	1	0	0	0	0	0	0	0.0625	0.0344828	0	0	0.0232558	0	0	0	0.0454545	0
CLDN17	0	0	0	0	0	0	0	0	0	0	0	0	0	0	0	0	0	0	0	0	0	0	0	0	0	0	0	0	0	0
CLDN18	0	0	0	0	0	0	0	0	0	0	0	0	0	0	0	0	0	0	0	0	0	0	0	0	0	0	0	0	0	0
CLDN4	0	0	0	0	0	0	0	0	0	0	0	0	0	0	0	0	0	0	0	0	0	0	0	0	0	0	0	0	0	0
CLDN5	0	0	0	0	0	0	0	0	0	0	0	0	0	0	0	0	0	0	0	0	0	0	0	0	0	0	0	0	0	0
CLEC14A	0	0	0	0	0	0	0	0	0	0	0	0	0	0	0	0	0	0	0	0	0	0	0	0	0	0	0	0	0	0
CLEC18A	0	0	0	0	0	0	0	0	0	0	0	0	0	0	0	0	0	0	0	0	0	0	0	0	0	0	0	0	0	0
CLEC2D	0	0	0	0	0	0	0	0	0	0	0	0	0	0	0	0	0	0	0	0	0	0	0	0	0	0	0	0	0	0
CLEC6A	0	0	0	0	0	0	0	0	0	0	0	0	0	0	0	0	0	0	0	0	0	0	0	0	0	0	0	0	0	0
CLEC9A	0	0	0	0	0	0	0	0	0	0	0	0	0	0	0	0	0	0	0	0	0	0	0	0	0	0	0	0	0	0
CLECL1	0	1	1	0	0	0	0	0	0	0	1	0	1	0	0	0	0.2	0.25	0	0	0	0	0	0	0	0.03125	0	0.0714286	0	0
CLIC4	0	0	0	0	0	0	0	0	0	0	0	0	0	0	0	0	0	0	0	0	0	0	0	0	0	0	0	0	0	0
CLIC5	0	0	0	0	0	0	0	0	0	0	0	0	0	0	0	0	0	0	0	0	0	0	0	0	0	0	0	0	0	0
CLIC6	0	0	0	0	0	1	1	0	0	0	0	0	0	1	0	0	0	0	0	0	0.0625	0.0344828	0	0	0	0	0	0	0.0454545	0
CLINT1	0	0	0	0	0	0	0	0	0	0	0	0	0	0	0	0	0	0	0	0	0	0	0	0	0	0	0	0	0	0
CLK1	0	0	0	0	0	0	0	0	0	0	0	0	0	0	0	0	0	0	0	0	0	0	0	0	0	0	0	0	0	0
CLPP	0	0	0	0	0	0	0	0	0	0	0	0	0	0	0	0	0	0	0	0	0	0	0	0	0	0	0	0	0	0
CLPSL2	0	0	0	0	0	0	0	0	0	0	0	0	0	0	0	0	0	0	0	0	0	0	0	0	0	0	0	0	0	0
CLRN1	0	0	0	0	0	0	0	0	0	0	0	0	0	0	0	0	0	0	0	0	0	0	0	0	0	0	0	0	0	0
CLSPN	0	0	0	0	1	0	1	0	0	0	0	0	1	0	0	0	0	0	0	0.0769231	0	0.0344828	0	0	0	0	0	0.0714286	0	0
CLSTN1	0	0	0	0	0	1	1	0	0	0	0	0	0	1	0	0	0	0	0	0	0.0625	0.0344828	0	0	0	0	0	0	0.0454545	0
CLTA	0	0	0	0	0	0	0	0	0	0	0	0	0	0	0	0	0	0	0	0	0	0	0	0	0	0	0	0	0	0
CLTC	0	0	0	0	0	1	1	0	0	0	0	0	0	1	0	0	0	0	0	0	0.0625	0.0344828	0	0	0	0	0	0	0.0454545	0
CLUAP1	0	0	0	0	0	0	0	1	0	1	0	0	0	0	1	0	0	0	0	0	0	0	0.025	0	0.0232558	0	0	0	0	0.0263158
CLUH	0	0	0	0	0	0	0	0	0	0	0	0	0	0	0	0	0	0	0	0	0	0	0	0	0	0	0	0	0	0
CLVS1	0	0	0	0	0	1	1	0	0	1	0	0	0	1	0	0	0	0	0	0	0.0625	0.0344828	0	0	0.0232558	0	0	0	0.0454545	0
CLVS2	0	0	0	0	0	0	0	0	0	0	0	0	0	0	0	0	0	0	0	0	0	0	0	0	0	0	0	0	0	0
CMC1	0	0	0	0	0	0	0	0	0	0	0	0	0	0	0	0	0	0	0	0	0	0	0	0	0	0	0	0	0	0
CMKLR1	0	0	0	0	0	0	0	0	0	0	0	0	0	0	0	0	0	0	0	0	0	0	0	0	0	0	0	0	0	0
CMPK2	0	0	0	0	0	0	0	0	0	0	0	0	0	0	0	0	0	0	0	0	0	0	0	0	0	0	0	0	0	0
CMSS1	0	0	0	0	0	2	2	0	0	0	0	0	0	2	0	0	0	0	0	0	0.125	0.0689655	0	0	0	0	0	0	0.0909091	0
CNBP	0	0	0	0	0	0	0	0	0	0	0	0	0	0	0	0	0	0	0	0	0	0	0	0	0	0	0	0	0	0
CNDP1	0	0	0	0	0	0	0	1	0	1	0	0	0	0	1	0	0	0	0	0	0	0	0.025	0	0.0232558	0	0	0	0	0.0263158
CNGA2	0	0	0	0	0	0	0	0	0	0	0	0	0	0	0	0	0	0	0	0	0	0	0	0	0	0	0	0	0	0
CNGA3	0	0	0	0	0	0	0	1	0	1	0	0	0	0	1	0	0	0	0	0	0	0	0.025	0	0.0232558	0	0	0	0	0.0263158
CNGB3	0	0	0	0	0	1	1	0	0	0	0	0	0	1	0	0	0	0	0	0	0.0625	0.0344828	0	0	0	0	0	0	0.0454545	0
CNIH3	0	0	0	0	1	0	1	0	0	0	1	0	1	0	0	0	0	0	0	0.0769231	0	0.0344828	0	0	0	0.03125	0	0.0714286	0	0
CNKSR2	0	0	0	0	0	0	0	0	0	0	0	0	0	0	0	0	0	0	0	0	0	0	0	0	0	0	0	0	0	0
CNKSR3	0	0	0	0	0	0	0	0	0	0	0	0	0	0	0	0	0	0	0	0	0	0	0	0	0	0	0	0	0	0
CNR2	0	0	0	0	1	0	1	0	0	0	1	0	1	0	0	0	0	0	0	0.0769231	0	0.0344828	0	0	0	0.03125	0	0.0714286	0	0
CNST	0	0	0	0	0	1	1	0	0	1	0	0	0	1	0	0	0	0	0	0	0.0625	0.0344828	0	0	0.0232558	0	0	0	0.0454545	0
CNTN1	0	0	0	0	0	0	0	1	0	1	0	0	0	0	1	0	0	0	0	0	0	0	0.025	0	0.0232558	0	0	0	0	0.0263158
CNTN4	0	1	1	0	1	0	1	0	0	0	0	0	1	1	0	0	0.2	0.25	0	0.0769231	0	0.0344828	0	0	0	0	0	0.0714286	0.0454545	0
CNTN6	0	0	0	0	1	1	2	1	0	1	0	0	1	1	1	0	0	0	0	0.0769231	0.0625	0.0689655	0.025	0	0.0232558	0	0	0.0714286	0.0454545	0.0263158
CNTNAP4	0	0	0	0	0	0	0	1	0	0	1	0	0	1	0	0	0	0	0	0	0	0	0.025	0	0	0.03125	0	0	0.0454545	0
COA6	0	0	0	0	0	0	0	0	0	0	0	0	0	0	0	0	0	0	0	0	0	0	0	0	0	0	0	0	0	0
COBLL1	0	0	0	0	0	1	1	0	0	1	0	0	0	1	0	0	0	0	0	0	0.0625	0.0344828	0	0	0.0232558	0	0	0	0.0454545	0
COG1	0	1	1	0	0	0	0	0	0	0	1	0	1	0	0	0	0.2	0.25	0	0	0	0	0	0	0	0.03125	0	0.0714286	0	0
COG4	0	0	0	0	0	1	1	0	0	0	0	0	0	1	0	0	0	0	0	0	0.0625	0.0344828	0	0	0	0	0	0	0.0454545	0
COG7	0	0	0	0	0	1	1	0	0	2	0	0	0	2	0	0	0	0	0	0	0.0625	0.0344828	0	0	0.0465116	0	0	0	0.0909091	0
COG8	0	0	0	0	0	1	1	0	0	0	1	0	0	1	0	0	0	0	0	0	0.0625	0.0344828	0	0	0	0.03125	0	0	0.0454545	0
COL11A1	0	0	0	0	0	0	0	1	0	1	0	0	0	0	1	0	0	0	0	0	0	0	0.025	0	0.0232558	0	0	0	0	0.0263158
COL12A1	0	0	0	0	1	0	1	1	0	1	0	0	1	1	0	0	0	0	0	0.0769231	0	0.0344828	0.025	0	0.0232558	0	0	0.0714286	0.0454545	0
COL14A1	0	0	0	0	0	0	0	1	0	1	0	0	0	0	1	0	0	0	0	0	0	0	0.025	0	0.0232558	0	0	0	0	0.0263158
COL21A1	0	0	0	0	0	1	1	0	0	0	1	0	0	1	0	0	0	0	0	0	0.0625	0.0344828	0	0	0	0.03125	0	0	0.0454545	0
COL22A1	0	0	0	0	0	0	0	0	0	0	0	0	0	0	0	0	0	0	0	0	0	0	0	0	0	0	0	0	0	0
COL27A1	0	0	0	0	0	1	1	0	0	0	0	0	0	1	0	0	0	0	0	0	0.0625	0.0344828	0	0	0	0	0	0	0.0454545	0
COL3A1	0	0	0	0	0	0	0	0	0	0	0	0	0	0	0	0	0	0	0	0	0	0	0	0	0	0	0	0	0	0
COL4A1	0	0	0	0	0	0	0	1	0	1	0	0	0	0	1	0	0	0	0	0	0	0	0.025	0	0.0232558	0	0	0	0	0.0263158
COL5A1	0	1	1	0	0	1	1	0	0	0	1	0	1	1	0	0	0.2	0.25	0	0	0.0625	0.0344828	0	0	0	0.03125	0	0.0714286	0.0454545	0
COL6A2	0	0	0	0	0	0	0	1	0	0	1	0	0	0	1	0	0	0	0	0	0	0	0.025	0	0	0.03125	0	0	0	0.0263158
COL6A5	0	0	0	0	1	0	1	0	0	0	1	0	1	0	0	0	0	0	0	0.0769231	0	0.0344828	0	0	0	0.03125	0	0.0714286	0	0
COL8A1	0	0	0	0	0	0	0	0	0	0	0	0	0	0	0	0	0	0	0	0	0	0	0	0	0	0	0	0	0	0
COL9A1	0	0	0	0	0	0	0	0	0	0	0	0	0	0	0	0	0	0	0	0	0	0	0	0	0	0	0	0	0	0
COLCA1	0	0	0	0	0	1	1	0	0	0	0	0	0	1	0	0	0	0	0	0	0.0625	0.0344828	0	0	0	0	0	0	0.0454545	0
COLCA2	0	0	0	0	0	1	1	0	0	0	0	0	0	1	0	0	0	0	0	0	0.0625	0.0344828	0	0	0	0	0	0	0.0454545	0
COLEC10	0	0	0	0	0	0	0	0	0	0	0	0	0	0	0	0	0	0	0	0	0	0	0	0	0	0	0	0	0	0
COMMD1	0	1	0	0	0	1	1	0	0	1	1	0	0	1	0	0	0.2	0	0	0	0.0625	0.0344828	0	0	0.0232558	0.03125	0	0	0.0454545	0
COMMD10	0	0	0	0	0	0	0	0	0	0	0	0	0	0	0	0	0	0	0	0	0	0	0	0	0	0	0	0	0	0
COMMD9	0	0	0	0	0	0	0	1	0	0	1	0	0	1	0	0	0	0	0	0	0	0	0.025	0	0	0.03125	0	0	0.0454545	0
COPA	0	0	0	0	0	1	1	0	0	0	0	0	0	1	0	0	0	0	0	0	0.0625	0.0344828	0	0	0	0	0	0	0.0454545	0
COPRS	0	0	0	0	0	0	0	0	0	0	0	0	0	0	0	0	0	0	0	0	0	0	0	0	0	0	0	0	0	0
COPS4	0	1	1	0	0	0	0	0	0	0	1	0	1	0	0	0	0.2	0.25	0	0	0	0	0	0	0	0.03125	0	0.0714286	0	0
COPS8	0	0	0	0	0	0	0	0	0	0	0	0	0	0	0	0	0	0	0	0	0	0	0	0	0	0	0	0	0	0
COPZ1	0	0	0	0	0	1	1	0	0	1	0	0	0	1	0	0	0	0	0	0	0.0625	0.0344828	0	0	0.0232558	0	0	0	0.0454545	0
COQ2	0	0	0	0	0	0	0	0	0	0	0	0	0	0	0	0	0	0	0	0	0	0	0	0	0	0	0	0	0	0
COQ9	0	0	0	0	1	0	1	0	0	0	0	0	1	0	0	0	0	0	0	0.0769231	0	0.0344828	0	0	0	0	0	0.0714286	0	0
CORIN	0	0	0	0	0	1	1	0	0	0	0	0	0	1	0	0	0	0	0	0	0.0625	0.0344828	0	0	0	0	0	0	0.0454545	0
CORO1A	0	0	0	0	1	0	1	0	0	0	1	0	1	0	0	0	0	0	0	0.0769231	0	0.0344828	0	0	0	0.03125	0	0.0714286	0	0
CORO2A	0	0	0	0	0	1	1	0	0	1	0	0	0	1	0	0	0	0	0	0	0.0625	0.0344828	0	0	0.0232558	0	0	0	0.0454545	0
COX10	0	0	0	0	0	1	1	0	0	0	1	0	0	1	0	0	0	0	0	0	0.0625	0.0344828	0	0	0	0.03125	0	0	0.0454545	0
COX18	0	0	0	0	0	0	0	1	0	1	0	0	0	0	1	0	0	0	0	0	0	0	0.025	0	0.0232558	0	0	0	0	0.0263158
COX5B	0	0	0	0	0	0	0	0	0	0	0	0	0	0	0	0	0	0	0	0	0	0	0	0	0	0	0	0	0	0
COX6C	0	0	0	0	0	0	0	0	0	0	0	0	0	0	0	0	0	0	0	0	0	0	0	0	0	0	0	0	0	0
COX7A2	0	0	0	0	0	0	0	0	0	0	0	0	0	0	0	0	0	0	0	0	0	0	0	0	0	0	0	0	0	0
COX7C	0	0	0	0	0	0	0	0	0	0	0	0	0	0	0	0	0	0	0	0	0	0	0	0	0	0	0	0	0	0
CPA2	0	0	0	0	0	0	0	0	0	0	0	0	0	0	0	0	0	0	0	0	0	0	0	0	0	0	0	0	0	0
CPA4	0	0	0	0	0	1	1	0	0	0	0	0	0	1	0	0	0	0	0	0	0.0625	0.0344828	0	0	0	0	0	0	0.0454545	0
CPB1	0	0	0	0	0	0	0	0	0	0	0	0	0	0	0	0	0	0	0	0	0	0	0	0	0	0	0	0	0	0
CPE	0	0	0	0	0	1	1	0	0	0	0	0	0	1	0	0	0	0	0	0	0.0625	0.0344828	0	0	0	0	0	0	0.0454545	0
CPEB2	0	0	0	0	0	0	0	0	0	0	0	0	0	0	0	0	0	0	0	0	0	0	0	0	0	0	0	0	0	0
CPEB3	0	0	0	0	0	1	1	1	0	1	0	0	0	1	1	0	0	0	0	0	0.0625	0.0344828	0.025	0	0.0232558	0	0	0	0.0454545	0.0263158
CPEB4	0	0	0	0	0	1	1	0	0	0	0	0	0	1	0	0	0	0	0	0	0.0625	0.0344828	0	0	0	0	0	0	0.0454545	0
CPLX2	0	0	0	0	0	0	0	0	0	0	0	0	0	0	0	0	0	0	0	0	0	0	0	0	0	0	0	0	0	0
CPNE2	0	0	1	0	0	0	0	0	0	0	1	0	0	1	0	0	0	0.25	0	0	0	0	0	0	0	0.03125	0	0	0.0454545	0
CPNE4	0	0	0	0	1	0	1	0	0	0	1	0	1	0	0	0	0	0	0	0.0769231	0	0.0344828	0	0	0	0.03125	0	0.0714286	0	0
CPNE7	0	0	0	0	0	0	0	0	0	0	0	0	0	0	0	0	0	0	0	0	0	0	0	0	0	0	0	0	0	0
CPO	0	1	1	0	0	0	0	0	0	0	1	0	0	1	0	0	0.2	0.25	0	0	0	0	0	0	0	0.03125	0	0	0.0454545	0
CPPED1	0	0	0	0	0	0	0	0	0	0	0	0	0	0	0	0	0	0	0	0	0	0	0	0	0	0	0	0	0	0
CPQ	0	0	0	0	1	1	2	1	0	1	0	0	1	1	1	0	0	0	0	0.0769231	0.0625	0.0689655	0.025	0	0.0232558	0	0	0.0714286	0.0454545	0.0263158
CPS1	0	0	0	0	0	0	0	1	0	1	0	0	0	0	1	0	0	0	0	0	0	0	0.025	0	0.0232558	0	0	0	0	0.0263158
CPT1A	0	0	0	0	1	0	1	0	0	0	0	0	1	0	0	0	0	0	0	0.0769231	0	0.0344828	0	0	0	0	0	0.0714286	0	0
CPXCR1	0	0	0	0	0	0	0	0	0	0	0	0	0	0	0	0	0	0	0	0	0	0	0	0	0	0	0	0	0	0
CR1	0	0	0	0	0	1	1	0	0	0	0	0	0	1	0	0	0	0	0	0	0.0625	0.0344828	0	0	0	0	0	0	0.0454545	0
CR1L	0	0	0	0	1	0	1	0	0	0	0	0	1	0	0	0	0	0	0	0.0769231	0	0.0344828	0	0	0	0	0	0.0714286	0	0
CRABP2	0	0	0	0	0	1	1	0	0	0	0	0	0	1	0	0	0	0	0	0	0.0625	0.0344828	0	0	0	0	0	0	0.0454545	0
CRAMP1L	0	1	0	0	0	0	0	0	0	1	0	0	0	0	0	0	0.2	0	0	0	0	0	0	0	0.0232558	0	0	0	0	0
CRB1	0	0	0	0	1	1	2	0	0	1	0	0	1	1	0	0	0	0	0	0.0769231	0.0625	0.0689655	0	0	0.0232558	0	0	0.0714286	0.0454545	0
CRBN	0	0	0	0	0	1	1	0	0	0	0	0	0	1	0	0	0	0	0	0	0.0625	0.0344828	0	0	0	0	0	0	0.0454545	0
CREB3L1	0	0	0	0	0	0	0	0	0	0	0	0	0	0	0	0	0	0	0	0	0	0	0	0	0	0	0	0	0	0
CREB5	0	0	0	0	0	0	0	0	0	0	0	0	0	0	0	0	0	0	0	0	0	0	0	0	0	0	0	0	0	0
CREBL2	0	0	0	0	0	0	0	0	0	0	0	0	0	0	0	0	0	0	0	0	0	0	0	0	0	0	0	0	0	0
CREG2	0	0	0	0	0	0	0	1	0	1	0	0	0	0	1	0	0	0	0	0	0	0	0.025	0	0.0232558	0	0	0	0	0.0263158
CRELD1	0	1	1	0	0	0	0	0	0	0	1	0	1	0	0	0	0.2	0.25	0	0	0	0	0	0	0	0.03125	0	0.0714286	0	0
CREM	0	0	0	0	0	1	1	1	0	1	0	0	0	1	1	0	0	0	0	0	0.0625	0.0344828	0.025	0	0.0232558	0	0	0	0.0454545	0.0263158
CRHR1	0	1	1	0	0	0	0	0	0	0	0	0	0	1	0	0	0.2	0.25	0	0	0	0	0	0	0	0	0	0	0.0454545	0
CRIP1	0	0	0	0	0	1	1	0	0	0	0	0	0	1	0	0	0	0	0	0	0.0625	0.0344828	0	0	0	0	0	0	0.0454545	0
CRIPT	0	0	0	0	0	0	0	0	0	0	0	0	0	0	0	0	0	0	0	0	0	0	0	0	0	0	0	0	0	0
CRISPLD1	0	0	0	0	0	0	0	0	0	0	0	0	0	0	0	0	0	0	0	0	0	0	0	0	0	0	0	0	0	0
CRISPLD2	0	0	0	0	0	1	1	0	0	1	0	0	0	0	1	0	0	0	0	0	0.0625	0.0344828	0	0	0.0232558	0	0	0	0	0.0263158
CROCC	0	0	0	0	0	1	1	0	0	0	0	0	0	1	0	0	0	0	0	0	0.0625	0.0344828	0	0	0	0	0	0	0.0454545	0
CRP	0	0	0	0	0	0	0	0	0	0	0	0	0	0	0	0	0	0	0	0	0	0	0	0	0	0	0	0	0	0
CRYBA1	0	1	0	0	0	0	0	0	0	1	0	0	0	0	0	0	0.2	0	0	0	0	0	0	0	0.0232558	0	0	0	0	0
CRYBA4	0	0	0	0	0	0	0	0	0	0	0	0	0	0	0	0	0	0	0	0	0	0	0	0	0	0	0	0	0	0
CRYGS	0	0	0	0	0	0	0	0	0	0	0	0	0	0	0	0	0	0	0	0	0	0	0	0	0	0	0	0	0	0
CRYL1	0	0	0	0	0	0	0	1	0	1	0	0	0	0	1	0	0	0	0	0	0	0	0.025	0	0.0232558	0	0	0	0	0.0263158
CRYM	0	0	0	0	0	1	1	0	0	1	0	0	0	1	0	0	0	0	0	0	0.0625	0.0344828	0	0	0.0232558	0	0	0	0.0454545	0
CRYZL1	0	0	0	0	0	1	1	0	0	0	0	0	0	1	0	0	0	0	0	0	0.0625	0.0344828	0	0	0	0	0	0	0.0454545	0
CSAD	0	0	0	0	1	0	1	0	1	0	0	0	1	0	0	0	0	0	0	0.0769231	0	0.0344828	0	0.0434783	0	0	0	0.0714286	0	0
CSE1L	0	0	0	0	0	0	0	0	0	0	0	0	0	0	0	0	0	0	0	0	0	0	0	0	0	0	0	0	0	0
CSF1	0	0	0	0	0	1	1	0	0	1	0	0	0	1	0	0	0	0	0	0	0.0625	0.0344828	0	0	0.0232558	0	0	0	0.0454545	0
CSF2RA	0	0	0	0	0	0	0	0	0	0	0	0	0	0	0	0	0	0	0	0	0	0	0	0	0	0	0	0	0	0
CSGALNACT2	0	0	0	0	0	0	0	1	0	0	1	0	0	0	1	0	0	0	0	0	0	0	0.025	0	0	0.03125	0	0	0	0.0263158
CSNK1A1	0	0	0	0	0	0	0	1	0	1	0	0	0	0	1	0	0	0	0	0	0	0	0.025	0	0.0232558	0	0	0	0	0.0263158
CSNK1A1L	0	0	0	0	0	0	0	0	0	0	0	0	0	0	0	0	0	0	0	0	0	0	0	0	0	0	0	0	0	0
CSNK1G2	0	0	0	0	0	1	1	0	0	1	0	0	0	1	0	0	0	0	0	0	0.0625	0.0344828	0	0	0.0232558	0	0	0	0.0454545	0
CSNK1G3	0	0	0	0	0	0	0	0	0	0	0	0	0	0	0	0	0	0	0	0	0	0	0	0	0	0	0	0	0	0
CSNK2A1	0	0	0	0	0	0	0	0	0	0	0	0	0	0	0	0	0	0	0	0	0	0	0	0	0	0	0	0	0	0
CSNK2A2	0	0	0	0	0	0	0	0	0	0	0	0	0	0	0	0	0	0	0	0	0	0	0	0	0	0	0	0	0	0
CSPG5	0	0	0	0	0	0	0	0	0	0	0	0	0	0	0	0	0	0	0	0	0	0	0	0	0	0	0	0	0	0
CSRNP2	0	1	1	0	0	0	0	0	0	0	1	0	0	1	0	0	0.2	0.25	0	0	0	0	0	0	0	0.03125	0	0	0.0454545	0
CSRNP3	0	0	0	0	0	0	0	0	0	0	0	0	0	0	0	0	0	0	0	0	0	0	0	0	0	0	0	0	0	0
CST1	0	0	0	0	0	0	0	0	0	0	0	0	0	0	0	0	0	0	0	0	0	0	0	0	0	0	0	0	0	0
CST4	0	0	0	0	0	0	0	0	0	0	0	0	0	0	0	0	0	0	0	0	0	0	0	0	0	0	0	0	0	0
CST7	0	0	0	0	0	0	0	0	0	0	0	0	0	0	0	0	0	0	0	0	0	0	0	0	0	0	0	0	0	0
CST9L	0	0	0	0	0	0	0	0	0	0	0	0	0	0	0	0	0	0	0	0	0	0	0	0	0	0	0	0	0	0
CT45A1	0	0	0	0	0	0	0	0	0	0	0	0	0	0	0	0	0	0	0	0	0	0	0	0	0	0	0	0	0	0
CTAGE1	0	0	0	0	0	0	0	0	0	0	0	0	0	0	0	0	0	0	0	0	0	0	0	0	0	0	0	0	0	0
CTB-133G6.1	0	1	1	0	0	0	0	0	0	0	0	0	0	1	0	0	0.2	0.25	0	0	0	0	0	0	0	0	0	0	0.0454545	0
CTB-134H23.2	0	0	0	0	0	0	0	0	0	0	0	0	0	0	0	0	0	0	0	0	0	0	0	0	0	0	0	0	0	0
CTB-50L17.14	0	0	0	0	0	1	1	0	0	0	0	0	0	1	0	0	0	0	0	0	0.0625	0.0344828	0	0	0	0	0	0	0.0454545	0
CTB-78H18.1	0	0	0	0	0	0	0	0	0	0	0	0	0	0	0	0	0	0	0	0	0	0	0	0	0	0	0	0	0	0
CTBS	0	0	0	0	0	1	1	0	0	0	0	0	0	1	0	0	0	0	0	0	0.0625	0.0344828	0	0	0	0	0	0	0.0454545	0
CTC-236F12.4	0	0	0	0	0	0	0	0	0	0	0	0	0	0	0	0	0	0	0	0	0	0	0	0	0	0	0	0	0	0
CTC-326K19.6	0	0	0	0	0	1	1	0	0	0	1	0	0	1	0	0	0	0	0	0	0.0625	0.0344828	0	0	0	0.03125	0	0	0.0454545	0
CTC-349C3.1	0	0	0	0	0	0	0	1	0	0	1	0	0	0	1	0	0	0	0	0	0	0	0.025	0	0	0.03125	0	0	0	0.0263158
CTC-490E21.12	0	0	0	0	0	0	0	0	0	0	0	0	0	0	0	0	0	0	0	0	0	0	0	0	0	0	0	0	0	0
CTC-512J12.6	0	0	0	0	1	0	1	0	0	0	0	0	1	0	0	0	0	0	0	0.0769231	0	0.0344828	0	0	0	0	0	0.0714286	0	0
CTCFL	0	0	0	0	0	1	1	0	0	1	0	0	0	1	0	0	0	0	0	0	0.0625	0.0344828	0	0	0.0232558	0	0	0	0.0454545	0
CTD-2014B16.3	0	0	0	0	0	0	0	0	0	0	0	0	0	0	0	0	0	0	0	0	0	0	0	0	0	0	0	0	0	0
CTD-2021H9.3	0	0	0	0	0	0	0	0	0	0	0	0	0	0	0	0	0	0	0	0	0	0	0	0	0	0	0	0	0	0
CTD-2054N24.2	0	0	0	0	0	0	0	0	0	0	0	0	0	0	0	0	0	0	0	0	0	0	0	0	0	0	0	0	0	0
CTD-2132N18.3	0	0	0	1	0	0	0	0	0	0	1	1	0	0	0	0	0	0	0.5	0	0	0	0	0	0	0.03125	0.05	0	0	0
CTD-2144E22.5	0	0	0	0	0	0	0	0	0	0	0	0	0	0	0	0	0	0	0	0	0	0	0	0	0	0	0	0	0	0
CTD-2162K18.4	0	0	0	0	0	0	0	0	0	0	0	0	0	0	0	0	0	0	0	0	0	0	0	0	0	0	0	0	0	0
CTD-2192J16.24	0	0	0	0	1	0	1	0	1	0	0	0	1	0	0	0	0	0	0	0.0769231	0	0.0344828	0	0.0434783	0	0	0	0.0714286	0	0
CTD-2215E18.1	0	0	0	0	0	0	0	1	0	1	0	0	0	0	1	0	0	0	0	0	0	0	0.025	0	0.0232558	0	0	0	0	0.0263158
CTD-2278I10.6	0	0	0	0	1	0	1	0	0	0	0	0	1	0	0	0	0	0	0	0.0769231	0	0.0344828	0	0	0	0	0	0.0714286	0	0
CTD-2535L24.2	0	0	0	0	0	1	1	0	0	1	0	0	0	1	0	0	0	0	0	0	0.0625	0.0344828	0	0	0.0232558	0	0	0	0.0454545	0
CTD-3088G3.8	0	0	0	0	0	1	1	0	0	0	1	0	0	1	0	0	0	0	0	0	0.0625	0.0344828	0	0	0	0.03125	0	0	0.0454545	0
CTD-3105H18.18	0	0	0	0	1	0	1	0	0	0	0	0	1	0	0	0	0	0	0	0.0769231	0	0.0344828	0	0	0	0	0	0.0714286	0	0
CTDP1	0	1	1	0	0	0	0	0	0	0	1	0	1	0	0	0	0.2	0.25	0	0	0	0	0	0	0	0.03125	0	0.0714286	0	0
CTDSP1	0	0	0	0	0	1	1	0	0	1	0	0	0	1	0	0	0	0	0	0	0.0625	0.0344828	0	0	0.0232558	0	0	0	0.0454545	0
CTGF	0	0	0	0	0	0	0	0	0	0	0	0	0	0	0	0	0	0	0	0	0	0	0	0	0	0	0	0	0	0
CTH	0	0	0	0	0	1	1	0	0	1	0	0	0	1	0	0	0	0	0	0	0.0625	0.0344828	0	0	0.0232558	0	0	0	0.0454545	0
CTLA4	0	0	0	0	0	0	0	0	0	0	0	0	0	0	0	0	0	0	0	0	0	0	0	0	0	0	0	0	0	0
CTNNA3	0	1	1	0	1	3	4	2	0	3	3	0	1	5	2	0	0.2	0.25	0	0.0769231	0.1875	0.137931	0.05	0	0.0697674	0.09375	0	0.0714286	0.227273	0.0526316
CTNNBL1	0	0	0	0	0	0	0	0	0	0	0	0	0	0	0	0	0	0	0	0	0	0	0	0	0	0	0	0	0	0
CTNND1	0	0	0	0	0	0	0	1	0	1	0	0	0	0	1	0	0	0	0	0	0	0	0.025	0	0.0232558	0	0	0	0	0.0263158
CTNND2	0	0	0	0	0	2	2	1	0	1	1	0	0	2	1	0	0	0	0	0	0.125	0.0689655	0.025	0	0.0232558	0.03125	0	0	0.0909091	0.0263158
CTSA	0	0	0	0	0	1	1	0	0	0	0	0	0	1	0	0	0	0	0	0	0.0625	0.0344828	0	0	0	0	0	0	0.0454545	0
CTSB	0	0	0	0	1	0	1	0	0	0	0	0	1	0	0	0	0	0	0	0.0769231	0	0.0344828	0	0	0	0	0	0.0714286	0	0
CTSH	0	0	0	0	0	0	0	0	0	0	0	0	0	0	0	0	0	0	0	0	0	0	0	0	0	0	0	0	0	0
CTSK	0	0	0	0	0	0	0	0	0	0	0	0	0	0	0	0	0	0	0	0	0	0	0	0	0	0	0	0	0	0
CTSO	0	0	0	0	0	0	0	0	0	0	0	0	0	0	0	0	0	0	0	0	0	0	0	0	0	0	0	0	0	0
CTTNBP2NL	0	0	0	0	0	0	0	0	0	0	0	0	0	0	0	0	0	0	0	0	0	0	0	0	0	0	0	0	0	0
CTXN3	0	0	0	0	0	0	0	0	0	0	0	0	0	0	0	0	0	0	0	0	0	0	0	0	0	0	0	0	0	0
CUBN	0	0	0	0	0	0	0	1	0	1	0	0	0	0	1	0	0	0	0	0	0	0	0.025	0	0.0232558	0	0	0	0	0.0263158
CUL5	0	0	0	0	0	0	0	1	0	1	0	0	0	1	0	0	0	0	0	0	0	0	0.025	0	0.0232558	0	0	0	0.0454545	0
CWC22	0	0	0	0	0	0	0	0	0	0	0	0	0	0	0	0	0	0	0	0	0	0	0	0	0	0	0	0	0	0
CXCL12	0	0	0	0	0	0	0	0	0	0	0	0	0	0	0	0	0	0	0	0	0	0	0	0	0	0	0	0	0	0
CXCL13	0	1	1	0	0	0	0	0	0	0	0	0	0	1	0	0	0.2	0.25	0	0	0	0	0	0	0	0	0	0	0.0454545	0
CXCR4	0	1	1	0	0	0	0	1	0	1	0	0	0	1	1	0	0.2	0.25	0	0	0	0	0.025	0	0.0232558	0	0	0	0.0454545	0.0263158
CXorf21	0	0	0	0	0	0	0	0	0	0	0	0	0	0	0	0	0	0	0	0	0	0	0	0	0	0	0	0	0	0
CXorf22	0	0	0	0	0	0	0	1	0	1	0	0	0	0	1	0	0	0	0	0	0	0	0.025	0	0.0232558	0	0	0	0	0.0263158
CXorf24	0	0	0	0	0	0	0	0	0	0	0	0	0	0	0	0	0	0	0	0	0	0	0	0	0	0	0	0	0	0
CXorf36	0	0	0	0	0	0	0	0	0	0	0	0	0	0	0	0	0	0	0	0	0	0	0	0	0	0	0	0	0	0
CXorf61	0	0	0	0	0	0	0	0	0	0	0	0	0	0	0	0	0	0	0	0	0	0	0	0	0	0	0	0	0	0
CXorf67	0	0	0	0	0	0	0	0	0	0	0	0	0	0	0	0	0	0	0	0	0	0	0	0	0	0	0	0	0	0
CXXC1	0	0	0	0	0	0	0	0	0	0	0	0	0	0	0	0	0	0	0	0	0	0	0	0	0	0	0	0	0	0
CXXC4	0	0	0	0	0	0	0	0	0	0	0	0	0	0	0	0	0	0	0	0	0	0	0	0	0	0	0	0	0	0
CYB5A	0	0	0	0	0	0	0	0	0	0	0	0	0	0	0	0	0	0	0	0	0	0	0	0	0	0	0	0	0	0
CYB5B	0	0	0	0	0	1	1	0	0	1	0	0	0	1	0	0	0	0	0	0	0.0625	0.0344828	0	0	0.0232558	0	0	0	0.0454545	0
CYB5R3	0	0	0	0	0	0	0	0	0	0	0	0	0	0	0	0	0	0	0	0	0	0	0	0	0	0	0	0	0	0
CYBB	0	0	0	0	0	0	0	1	0	1	0	0	0	0	1	0	0	0	0	0	0	0	0.025	0	0.0232558	0	0	0	0	0.0263158
CYFIP2	0	0	0	0	0	0	0	1	0	1	0	0	0	0	1	0	0	0	0	0	0	0	0.025	0	0.0232558	0	0	0	0	0.0263158
CYLC1	0	0	0	0	0	0	0	0	0	0	0	0	0	0	0	0	0	0	0	0	0	0	0	0	0	0	0	0	0	0
CYLC2	0	0	0	0	0	0	0	0	0	0	0	0	0	0	0	0	0	0	0	0	0	0	0	0	0	0	0	0	0	0
CYLD	0	0	0	0	0	1	1	1	0	2	0	0	0	1	1	0	0	0	0	0	0.0625	0.0344828	0.025	0	0.0465116	0	0	0	0.0454545	0.0263158
CYP24A1	0	0	0	0	0	0	0	0	0	0	0	0	0	0	0	0	0	0	0	0	0	0	0	0	0	0	0	0	0	0
CYP26B1	0	0	0	0	0	0	0	0	0	0	0	0	0	0	0	0	0	0	0	0	0	0	0	0	0	0	0	0	0	0
CYP26C1	0	0	0	0	0	1	1	0	0	0	1	0	0	1	0	0	0	0	0	0	0.0625	0.0344828	0	0	0	0.03125	0	0	0.0454545	0
CYP2A13	0	0	0	0	0	0	0	0	0	0	0	0	0	0	0	0	0	0	0	0	0	0	0	0	0	0	0	0	0	0
CYP3A4	0	0	0	0	0	0	0	0	0	0	0	0	0	0	0	0	0	0	0	0	0	0	0	0	0	0	0	0	0	0
CYP3A7	0	0	0	0	0	0	0	0	0	0	0	0	0	0	0	0	0	0	0	0	0	0	0	0	0	0	0	0	0	0
CYP4F2	0	0	0	0	0	0	0	1	0	1	0	0	0	0	1	0	0	0	0	0	0	0	0.025	0	0.0232558	0	0	0	0	0.0263158
CYP4F22	0	0	0	0	0	0	0	0	0	0	0	0	0	0	0	0	0	0	0	0	0	0	0	0	0	0	0	0	0	0
CYP7A1	0	0	0	0	0	0	0	0	0	0	0	0	0	0	0	0	0	0	0	0	0	0	0	0	0	0	0	0	0	0
CYP7B1	0	1	1	0	0	0	0	0	0	0	1	0	0	1	0	0	0.2	0.25	0	0	0	0	0	0	0	0.03125	0	0	0.0454545	0
CYSLTR1	0	0	0	0	0	0	0	0	0	0	0	0	0	0	0	0	0	0	0	0	0	0	0	0	0	0	0	0	0	0
CYTH3	0	0	0	0	1	0	1	0	0	0	1	0	1	0	0	0	0	0	0	0.0769231	0	0.0344828	0	0	0	0.03125	0	0.0714286	0	0
CYTL1	0	0	0	0	0	0	0	0	0	0	0	0	0	0	0	0	0	0	0	0	0	0	0	0	0	0	0	0	0	0
DAAM1	0	0	0	0	0	1	1	0	0	0	0	0	0	1	0	0	0	0	0	0	0.0625	0.0344828	0	0	0	0	0	0	0.0454545	0
DAAM2	0	0	0	0	0	1	1	0	0	1	0	0	0	1	0	0	0	0	0	0	0.0625	0.0344828	0	0	0.0232558	0	0	0	0.0454545	0
DAB2	0	0	0	0	0	0	0	0	0	0	0	0	0	0	0	0	0	0	0	0	0	0	0	0	0	0	0	0	0	0
DAND5	0	0	0	0	0	0	0	0	0	0	0	0	0	0	0	0	0	0	0	0	0	0	0	0	0	0	0	0	0	0
DAO	0	0	0	0	1	0	1	1	0	1	1	0	1	0	1	0	0	0	0	0.0769231	0	0.0344828	0.025	0	0.0232558	0.03125	0	0.0714286	0	0.0263158
DAOA	0	0	0	0	0	0	0	0	0	0	0	0	0	0	0	0	0	0	0	0	0	0	0	0	0	0	0	0	0	0
DAPK1	0	0	0	0	1	0	1	0	0	0	1	0	1	0	0	0	0	0	0	0.0769231	0	0.0344828	0	0	0	0.03125	0	0.0714286	0	0
DAPK2	0	0	0	0	0	1	1	0	0	0	0	0	0	1	0	0	0	0	0	0	0.0625	0.0344828	0	0	0	0	0	0	0.0454545	0
DARS	0	0	0	0	0	1	1	0	0	0	0	0	0	1	0	0	0	0	0	0	0.0625	0.0344828	0	0	0	0	0	0	0.0454545	0
DAXX	0	0	0	0	0	0	0	0	0	0	0	0	0	0	0	0	0	0	0	0	0	0	0	0	0	0	0	0	0	0
DBF4	0	0	0	0	0	0	0	0	0	0	0	0	0	0	0	0	0	0	0	0	0	0	0	0	0	0	0	0	0	0
DBF4B	0	0	0	0	0	0	0	0	0	0	0	0	0	0	0	0	0	0	0	0	0	0	0	0	0	0	0	0	0	0
DBH	0	0	0	0	0	1	1	0	0	0	0	0	0	1	0	0	0	0	0	0	0.0625	0.0344828	0	0	0	0	0	0	0.0454545	0
DBX1	0	0	0	0	0	0	0	0	0	0	0	0	0	0	0	0	0	0	0	0	0	0	0	0	0	0	0	0	0	0
DCAF12	0	0	0	0	1	1	2	0	0	0	1	0	1	1	0	0	0	0	0	0.0769231	0.0625	0.0689655	0	0	0	0.03125	0	0.0714286	0.0454545	0
DCAF12L2	0	0	0	0	0	0	0	0	0	0	0	0	0	0	0	0	0	0	0	0	0	0	0	0	0	0	0	0	0	0
DCAF4L2	0	0	0	0	0	0	0	0	0	0	0	0	0	0	0	0	0	0	0	0	0	0	0	0	0	0	0	0	0	0
DCAF6	0	0	0	0	0	4	4	0	0	2	0	0	0	3	1	0	0	0	0	0	0.25	0.137931	0	0	0.0465116	0	0	0	0.136364	0.0263158
DCAF8L1	0	0	0	0	0	0	0	0	0	0	0	0	0	0	0	0	0	0	0	0	0	0	0	0	0	0	0	0	0	0
DCAF8L2	0	1	1	0	0	0	0	0	0	0	0	0	0	1	0	0	0.2	0.25	0	0	0	0	0	0	0	0	0	0	0.0454545	0
DCBLD2	0	0	0	0	1	0	1	0	0	0	1	0	1	0	0	0	0	0	0	0.0769231	0	0.0344828	0	0	0	0.03125	0	0.0714286	0	0
DCDC1	0	0	0	0	1	0	1	0	0	0	1	0	1	0	0	0	0	0	0	0.0769231	0	0.0344828	0	0	0	0.03125	0	0.0714286	0	0
DCDC2C	0	0	0	0	0	0	0	0	0	0	0	0	0	0	0	0	0	0	0	0	0	0	0	0	0	0	0	0	0	0
DCLK1	0	1	0	0	0	3	3	0	1	1	2	0	0	3	0	0	0.2	0	0	0	0.1875	0.103448	0	0.0434783	0.0232558	0.0625	0	0	0.136364	0
DCLK2	0	0	0	0	0	0	0	0	0	0	0	0	0	0	0	0	0	0	0	0	0	0	0	0	0	0	0	0	0	0
DCLK3	0	0	0	0	0	0	0	0	0	0	0	0	0	0	0	0	0	0	0	0	0	0	0	0	0	0	0	0	0	0
DCN	0	0	0	0	0	0	0	0	0	0	0	0	0	0	0	0	0	0	0	0	0	0	0	0	0	0	0	0	0	0
DCTPP1	0	0	0	0	0	0	0	0	0	0	0	0	0	0	0	0	0	0	0	0	0	0	0	0	0	0	0	0	0	0
DCUN1D4	0	0	0	0	1	1	2	0	0	1	0	0	1	1	0	0	0	0	0	0.0769231	0.0625	0.0689655	0	0	0.0232558	0	0	0.0714286	0.0454545	0
DCUN1D5	0	0	0	0	0	0	0	0	0	0	0	0	0	0	0	0	0	0	0	0	0	0	0	0	0	0	0	0	0	0
DCXR	0	0	0	0	0	0	0	0	0	0	0	0	0	0	0	0	0	0	0	0	0	0	0	0	0	0	0	0	0	0
DDHD1	0	0	0	0	0	0	0	0	0	0	0	0	0	0	0	0	0	0	0	0	0	0	0	0	0	0	0	0	0	0
DDHD2	0	0	0	0	0	1	1	0	0	0	0	0	0	1	0	0	0	0	0	0	0.0625	0.0344828	0	0	0	0	0	0	0.0454545	0
DDR1	0	0	0	0	0	0	0	0	0	0	0	0	0	0	0	0	0	0	0	0	0	0	0	0	0	0	0	0	0	0
DDX10	0	0	0	0	0	2	2	1	0	2	0	0	0	3	0	0	0	0	0	0	0.125	0.0689655	0.025	0	0.0465116	0	0	0	0.136364	0
DDX18	0	0	0	0	0	0	0	0	0	0	0	0	0	0	0	0	0	0	0	0	0	0	0	0	0	0	0	0	0	0
DDX24	0	0	0	0	0	1	1	0	0	0	0	0	0	1	0	0	0	0	0	0	0.0625	0.0344828	0	0	0	0	0	0	0.0454545	0
DDX3X	0	0	0	0	0	0	0	1	0	1	0	0	0	0	1	0	0	0	0	0	0	0	0.025	0	0.0232558	0	0	0	0	0.0263158
DDX42	0	0	0	0	0	0	0	1	0	0	1	0	0	0	1	0	0	0	0	0	0	0	0.025	0	0	0.03125	0	0	0	0.0263158
DDX5	0	0	0	0	0	0	0	1	0	1	0	0	0	0	1	0	0	0	0	0	0	0	0.025	0	0.0232558	0	0	0	0	0.0263158
DDX51	0	0	0	0	0	0	0	0	0	0	0	0	0	0	0	0	0	0	0	0	0	0	0	0	0	0	0	0	0	0
DDX53	0	0	0	0	0	0	0	0	0	0	0	0	0	0	0	0	0	0	0	0	0	0	0	0	0	0	0	0	0	0
DDX55	0	0	0	0	0	1	1	0	0	0	0	0	0	1	0	0	0	0	0	0	0.0625	0.0344828	0	0	0	0	0	0	0.0454545	0
DDX6	0	0	0	0	0	0	0	0	0	0	0	0	0	0	0	0	0	0	0	0	0	0	0	0	0	0	0	0	0	0
DDX60	0	0	0	0	0	1	1	0	0	0	0	0	0	1	0	0	0	0	0	0	0.0625	0.0344828	0	0	0	0	0	0	0.0454545	0
2001-12-01	0	0	0	0	0	0	0	1	0	1	0	0	0	0	1	0	0	0	0	0	0	0	0.025	0	0.0232558	0	0	0	0	0.0263158
DEDD2	0	0	0	0	0	1	1	0	0	1	0	0	0	1	0	0	0	0	0	0	0.0625	0.0344828	0	0	0.0232558	0	0	0	0.0454545	0
DEFB1	0	0	0	0	0	0	0	0	0	0	0	0	0	0	0	0	0	0	0	0	0	0	0	0	0	0	0	0	0	0
DEFB110	0	0	0	0	0	0	0	0	0	0	0	0	0	0	0	0	0	0	0	0	0	0	0	0	0	0	0	0	0	0
DEFB112	0	0	0	0	0	0	0	0	0	0	0	0	0	0	0	0	0	0	0	0	0	0	0	0	0	0	0	0	0	0
DEFB116	0	0	0	0	0	0	0	0	0	0	0	0	0	0	0	0	0	0	0	0	0	0	0	0	0	0	0	0	0	0
DEFB118	0	0	0	0	0	0	0	0	0	0	0	0	0	0	0	0	0	0	0	0	0	0	0	0	0	0	0	0	0	0
DEFB124	0	1	1	0	0	0	0	0	0	0	1	0	0	1	0	0	0.2	0.25	0	0	0	0	0	0	0	0.03125	0	0	0.0454545	0
DENND1A	0	0	0	0	0	2	2	0	0	2	0	0	0	1	1	0	0	0	0	0	0.125	0.0689655	0	0	0.0465116	0	0	0	0.0454545	0.0263158
DENND1B	0	0	0	0	0	1	1	0	0	0	0	0	0	1	0	0	0	0	0	0	0.0625	0.0344828	0	0	0	0	0	0	0.0454545	0
DENND2A	0	0	0	0	0	0	0	1	0	1	0	0	0	0	1	0	0	0	0	0	0	0	0.025	0	0.0232558	0	0	0	0	0.0263158
DENND5B	0	0	0	0	1	0	1	0	0	0	0	0	1	0	0	0	0	0	0	0.0769231	0	0.0344828	0	0	0	0	0	0.0714286	0	0
DEPDC1	0	0	0	0	0	0	0	0	0	0	0	0	0	0	0	0	0	0	0	0	0	0	0	0	0	0	0	0	0	0
DEPTOR	0	0	0	0	0	1	1	0	0	0	1	0	0	1	0	0	0	0	0	0	0.0625	0.0344828	0	0	0	0.03125	0	0	0.0454545	0
DFNB31	0	0	0	0	0	1	1	0	0	0	0	0	0	1	0	0	0	0	0	0	0.0625	0.0344828	0	0	0	0	0	0	0.0454545	0
DFNB59	0	0	0	0	0	0	0	0	0	0	0	0	0	0	0	0	0	0	0	0	0	0	0	0	0	0	0	0	0	0
DGKB	0	0	0	0	0	0	0	1	0	0	1	0	0	0	1	0	0	0	0	0	0	0	0.025	0	0	0.03125	0	0	0	0.0263158
DGKD	0	0	0	0	0	1	1	0	0	1	0	0	0	1	0	0	0	0	0	0	0.0625	0.0344828	0	0	0.0232558	0	0	0	0.0454545	0
DGKG	0	0	0	0	1	0	1	0	0	0	0	0	1	0	0	0	0	0	0	0.0769231	0	0.0344828	0	0	0	0	0	0.0714286	0	0
DHCR24	0	0	0	0	0	1	1	0	0	0	0	0	0	1	0	0	0	0	0	0	0.0625	0.0344828	0	0	0	0	0	0	0.0454545	0
DHPS	0	0	0	0	1	0	1	0	1	0	0	0	1	0	0	0	0	0	0	0.0769231	0	0.0344828	0	0.0434783	0	0	0	0.0714286	0	0
DHRS12	0	1	1	0	0	0	0	0	0	0	0	0	0	1	0	0	0.2	0.25	0	0	0	0	0	0	0	0	0	0	0.0454545	0
DHTKD1	0	0	0	0	0	0	0	0	0	0	0	0	0	0	0	0	0	0	0	0	0	0	0	0	0	0	0	0	0	0
DHX15	0	0	0	0	0	0	0	0	0	0	0	0	0	0	0	0	0	0	0	0	0	0	0	0	0	0	0	0	0	0
DHX35	0	0	0	0	0	0	0	0	0	0	0	0	0	0	0	0	0	0	0	0	0	0	0	0	0	0	0	0	0	0
DHX8	0	0	0	0	0	1	1	0	0	0	0	0	0	1	0	0	0	0	0	0	0.0625	0.0344828	0	0	0	0	0	0	0.0454545	0
DHX9	0	1	1	0	0	0	0	0	0	0	0	0	0	1	0	0	0.2	0.25	0	0	0	0	0	0	0	0	0	0	0.0454545	0
DIAPH3	0	0	0	0	1	0	1	0	0	0	0	0	1	0	0	0	0	0	0	0.0769231	0	0.0344828	0	0	0	0	0	0.0714286	0	0
DICER1	0	0	0	0	0	0	0	0	0	0	0	0	0	0	0	0	0	0	0	0	0	0	0	0	0	0	0	0	0	0
DIO3	0	0	0	0	0	0	0	0	0	0	0	0	0	0	0	0	0	0	0	0	0	0	0	0	0	0	0	0	0	0
DIP2C	0	0	0	0	0	0	0	1	0	1	0	0	0	0	1	0	0	0	0	0	0	0	0.025	0	0.0232558	0	0	0	0	0.0263158
DIRAS2	0	0	0	0	0	0	0	0	0	0	0	0	0	0	0	0	0	0	0	0	0	0	0	0	0	0	0	0	0	0
DIRC3	0	1	1	0	0	1	1	1	0	2	0	0	0	2	1	0	0.2	0.25	0	0	0.0625	0.0344828	0.025	0	0.0465116	0	0	0	0.0909091	0.0263158
DIS3L2	0	0	0	0	1	0	1	0	0	0	1	0	1	0	0	0	0	0	0	0.0769231	0	0.0344828	0	0	0	0.03125	0	0.0714286	0	0
DISC1	0	0	0	0	0	0	0	0	0	0	0	0	0	0	0	0	0	0	0	0	0	0	0	0	0	0	0	0	0	0
DKFZP434H0512	0	0	0	0	0	0	0	0	0	0	0	0	0	0	0	0	0	0	0	0	0	0	0	0	0	0	0	0	0	0
DKFZP761J1410	0	1	1	0	0	0	0	0	0	0	1	0	1	0	0	0	0.2	0.25	0	0	0	0	0	0	0	0.03125	0	0.0714286	0	0
DKK1	0	0	0	0	0	0	0	0	0	0	0	0	0	0	0	0	0	0	0	0	0	0	0	0	0	0	0	0	0	0
DKK2	0	0	0	0	1	0	1	0	0	0	1	0	1	0	0	0	0	0	0	0.0769231	0	0.0344828	0	0	0	0.03125	0	0.0714286	0	0
DLG1	0	0	0	0	0	1	1	1	0	1	0	0	0	1	1	0	0	0	0	0	0.0625	0.0344828	0.025	0	0.0232558	0	0	0	0.0454545	0.0263158
DLG5	0	0	0	0	0	0	0	0	0	0	0	0	0	0	0	0	0	0	0	0	0	0	0	0	0	0	0	0	0	0
DLGAP2	0	0	0	0	0	0	0	0	0	0	0	0	0	0	0	0	0	0	0	0	0	0	0	0	0	0	0	0	0	0
DLK1	0	0	0	0	0	0	0	0	0	0	0	0	0	0	0	0	0	0	0	0	0	0	0	0	0	0	0	0	0	0
DLX4	0	0	0	0	0	0	0	0	0	0	0	0	0	0	0	0	0	0	0	0	0	0	0	0	0	0	0	0	0	0
DLX5	0	0	0	0	0	0	0	0	0	0	0	0	0	0	0	0	0	0	0	0	0	0	0	0	0	0	0	0	0	0
DLX6	0	0	0	0	0	0	0	0	0	0	0	0	0	0	0	0	0	0	0	0	0	0	0	0	0	0	0	0	0	0
DMRT1	0	0	0	0	0	2	2	0	0	1	0	0	0	2	0	0	0	0	0	0	0.125	0.0689655	0	0	0.0232558	0	0	0	0.0909091	0
DMRT2	0	0	0	0	0	0	0	0	0	0	0	0	0	0	0	0	0	0	0	0	0	0	0	0	0	0	0	0	0	0
DMRTA2	0	0	0	0	0	0	0	0	0	0	0	0	0	0	0	0	0	0	0	0	0	0	0	0	0	0	0	0	0	0
DMTF1	0	0	0	0	0	2	2	0	0	1	1	0	0	2	0	0	0	0	0	0	0.125	0.0689655	0	0	0.0232558	0.03125	0	0	0.0909091	0
DNAH2	0	0	0	0	1	2	3	0	0	1	2	0	1	2	0	0	0	0	0	0.0769231	0.125	0.103448	0	0	0.0232558	0.0625	0	0.0714286	0.0909091	0
DNAH3	0	1	0	0	0	0	0	0	0	1	0	0	0	0	0	0	0.2	0	0	0	0	0	0	0	0.0232558	0	0	0	0	0
DNAH5	0	0	0	0	0	0	0	1	0	1	0	0	0	0	1	0	0	0	0	0	0	0	0.025	0	0.0232558	0	0	0	0	0.0263158
DNAH7	0	0	0	0	0	1	1	0	0	0	0	0	0	1	0	0	0	0	0	0	0.0625	0.0344828	0	0	0	0	0	0	0.0454545	0
DNAH8	0	0	0	0	0	0	0	1	0	0	1	0	0	1	0	0	0	0	0	0	0	0	0.025	0	0	0.03125	0	0	0.0454545	0
DNAH9	0	0	0	0	0	0	0	1	0	1	0	0	0	0	1	0	0	0	0	0	0	0	0.025	0	0.0232558	0	0	0	0	0.0263158
DNAJA2	0	1	1	0	0	0	0	0	0	0	1	0	0	1	0	0	0.2	0.25	0	0	0	0	0	0	0	0.03125	0	0	0.0454545	0
DNAJB1	0	0	0	0	1	0	1	0	0	0	1	0	1	0	0	0	0	0	0	0.0769231	0	0.0344828	0	0	0	0.03125	0	0.0714286	0	0
DNAJB4	0	0	0	0	0	0	0	1	0	1	0	0	0	0	1	0	0	0	0	0	0	0	0.025	0	0.0232558	0	0	0	0	0.0263158
DNAJB9	0	0	0	0	0	0	0	0	0	0	0	0	0	0	0	0	0	0	0	0	0	0	0	0	0	0	0	0	0	0
DNAJC10	0	0	0	0	1	0	1	0	0	0	0	0	1	0	0	0	0	0	0	0.0769231	0	0.0344828	0	0	0	0	0	0.0714286	0	0
DNAJC12	0	0	0	0	0	0	0	0	0	0	0	0	0	0	0	0	0	0	0	0	0	0	0	0	0	0	0	0	0	0
DNAJC14	0	0	0	0	0	0	0	0	0	0	0	0	0	0	0	0	0	0	0	0	0	0	0	0	0	0	0	0	0	0
DNAJC15	0	0	0	0	0	0	0	0	0	0	0	0	0	0	0	0	0	0	0	0	0	0	0	0	0	0	0	0	0	0
DNASE2	0	0	0	0	1	0	1	0	0	0	0	0	1	0	0	0	0	0	0	0.0769231	0	0.0344828	0	0	0	0	0	0.0714286	0	0
DNASE2B	0	0	0	0	0	0	0	0	0	0	0	0	0	0	0	0	0	0	0	0	0	0	0	0	0	0	0	0	0	0
DNHD1	0	0	0	0	0	1	1	0	0	1	0	0	0	1	0	0	0	0	0	0	0.0625	0.0344828	0	0	0.0232558	0	0	0	0.0454545	0
DNM1L	0	0	0	0	0	1	1	0	0	0	0	0	0	1	0	0	0	0	0	0	0.0625	0.0344828	0	0	0	0	0	0	0.0454545	0
DNM3	0	0	0	0	0	1	1	0	0	1	0	0	0	1	0	0	0	0	0	0	0.0625	0.0344828	0	0	0.0232558	0	0	0	0.0454545	0
DNMT3A	0	0	0	0	0	0	0	0	0	0	0	0	0	0	0	0	0	0	0	0	0	0	0	0	0	0	0	0	0	0
DNPEP	0	0	0	0	0	0	0	1	0	0	1	0	0	0	1	0	0	0	0	0	0	0	0.025	0	0	0.03125	0	0	0	0.0263158
DNPH1	0	0	0	0	1	0	1	0	0	0	0	0	1	0	0	0	0	0	0	0.0769231	0	0.0344828	0	0	0	0	0	0.0714286	0	0
DOC2B	0	0	0	0	0	0	0	0	0	0	0	0	0	0	0	0	0	0	0	0	0	0	0	0	0	0	0	0	0	0
DOCK1	0	2	2	0	0	0	0	0	0	0	1	0	0	2	0	0	0.4	0.5	0	0	0	0	0	0	0	0.03125	0	0	0.0909091	0
DOCK5	0	0	0	0	0	0	0	0	0	0	0	0	0	0	0	0	0	0	0	0	0	0	0	0	0	0	0	0	0	0
DOCK9	0	0	0	0	0	0	0	0	0	0	0	0	0	0	0	0	0	0	0	0	0	0	0	0	0	0	0	0	0	0
DOK5	0	0	0	0	0	0	0	0	0	0	0	0	0	0	0	0	0	0	0	0	0	0	0	0	0	0	0	0	0	0
DOPEY1	0	0	0	0	0	0	0	0	0	0	0	0	0	0	0	0	0	0	0	0	0	0	0	0	0	0	0	0	0	0
DPF1	0	0	0	0	0	0	0	0	0	0	0	0	0	0	0	0	0	0	0	0	0	0	0	0	0	0	0	0	0	0
DPH5	0	0	0	0	0	1	1	0	0	0	0	0	0	1	0	0	0	0	0	0	0.0625	0.0344828	0	0	0	0	0	0	0.0454545	0
DPH6	0	0	0	0	0	0	0	0	0	0	0	0	0	0	0	0	0	0	0	0	0	0	0	0	0	0	0	0	0	0
DPP6	0	0	0	0	0	1	1	1	0	2	0	0	0	1	1	0	0	0	0	0	0.0625	0.0344828	0.025	0	0.0465116	0	0	0	0.0454545	0.0263158
DPP8	0	0	0	0	0	1	1	0	0	1	0	0	0	1	0	0	0	0	0	0	0.0625	0.0344828	0	0	0.0232558	0	0	0	0.0454545	0
DPP9	0	0	0	0	0	1	1	1	0	1	0	0	0	1	1	0	0	0	0	0	0.0625	0.0344828	0.025	0	0.0232558	0	0	0	0.0454545	0.0263158
DPPA4	0	0	0	0	0	0	0	0	0	0	0	0	0	0	0	0	0	0	0	0	0	0	0	0	0	0	0	0	0	0
DPYSL2	0	0	0	0	0	0	0	0	0	0	0	0	0	0	0	0	0	0	0	0	0	0	0	0	0	0	0	0	0	0
DPYSL4	0	0	0	0	0	1	1	0	0	1	0	0	0	1	0	0	0	0	0	0	0.0625	0.0344828	0	0	0.0232558	0	0	0	0.0454545	0
DR1	0	0	0	0	0	0	0	0	0	0	0	0	0	0	0	0	0	0	0	0	0	0	0	0	0	0	0	0	0	0
DRAM1	0	0	0	0	0	1	1	0	0	0	0	0	0	1	0	0	0	0	0	0	0.0625	0.0344828	0	0	0	0	0	0	0.0454545	0
DRAM2	0	0	0	0	0	0	0	0	0	0	0	0	0	0	0	0	0	0	0	0	0	0	0	0	0	0	0	0	0	0
DRC1	0	0	0	0	0	1	1	0	0	0	1	0	0	1	0	0	0	0	0	0	0.0625	0.0344828	0	0	0	0.03125	0	0	0.0454545	0
DRD1	0	0	0	0	0	0	0	0	0	0	0	0	0	0	0	0	0	0	0	0	0	0	0	0	0	0	0	0	0	0
DRG1	0	0	0	0	0	0	0	2	0	1	1	0	0	0	2	0	0	0	0	0	0	0	0.05	0	0.0232558	0.03125	0	0	0	0.0526316
DRG2	0	0	0	0	0	1	1	0	0	0	1	0	0	1	0	0	0	0	0	0	0.0625	0.0344828	0	0	0	0.03125	0	0	0.0454545	0
DRGX	0	0	0	0	0	0	0	0	0	0	0	0	0	0	0	0	0	0	0	0	0	0	0	0	0	0	0	0	0	0
DSC2	0	1	1	0	0	0	0	0	0	0	1	0	1	0	0	0	0.2	0.25	0	0	0	0	0	0	0	0.03125	0	0.0714286	0	0
DSC3	0	0	0	0	0	0	0	0	0	0	0	0	0	0	0	0	0	0	0	0	0	0	0	0	0	0	0	0	0	0
DSCAML1	0	0	0	0	1	0	1	0	0	0	1	0	1	0	0	0	0	0	0	0.0769231	0	0.0344828	0	0	0	0.03125	0	0.0714286	0	0
DSCR4	0	0	0	1	0	0	0	0	0	0	1	1	0	0	0	0	0	0	0.5	0	0	0	0	0	0	0.03125	0.05	0	0	0
DSEL	0	0	0	0	0	0	0	0	0	0	0	0	0	0	0	0	0	0	0	0	0	0	0	0	0	0	0	0	0	0
DTD1	0	0	0	1	0	0	0	0	0	0	1	1	0	0	0	0	0	0	0.5	0	0	0	0	0	0	0.03125	0.05	0	0	0
DTD2	0	0	0	0	0	0	0	0	0	0	0	0	0	0	0	0	0	0	0	0	0	0	0	0	0	0	0	0	0	0
DTL	0	0	0	0	0	0	0	1	0	1	0	0	0	0	1	0	0	0	0	0	0	0	0.025	0	0.0232558	0	0	0	0	0.0263158
DTNA	0	0	0	0	0	0	0	0	0	0	0	0	0	0	0	0	0	0	0	0	0	0	0	0	0	0	0	0	0	0
DTNB	0	0	0	0	1	0	1	1	0	1	0	0	1	0	1	0	0	0	0	0.0769231	0	0.0344828	0.025	0	0.0232558	0	0	0.0714286	0	0.0263158
DTNBP1	0	0	0	0	0	1	1	0	0	1	0	0	0	1	0	0	0	0	0	0	0.0625	0.0344828	0	0	0.0232558	0	0	0	0.0454545	0
DTWD1	0	0	0	0	0	0	0	0	0	0	0	0	0	0	0	0	0	0	0	0	0	0	0	0	0	0	0	0	0	0
DTWD2	0	0	0	0	0	1	1	0	0	0	0	0	0	1	0	0	0	0	0	0	0.0625	0.0344828	0	0	0	0	0	0	0.0454545	0
DUS2	0	1	1	0	0	1	1	0	0	0	2	0	1	1	0	0	0.2	0.25	0	0	0.0625	0.0344828	0	0	0	0.0625	0	0.0714286	0.0454545	0
DUSP10	0	0	0	0	0	0	0	0	0	0	0	0	0	0	0	0	0	0	0	0	0	0	0	0	0	0	0	0	0	0
DUSP12	0	0	0	0	0	1	1	0	0	0	0	0	0	1	0	0	0	0	0	0	0.0625	0.0344828	0	0	0	0	0	0	0.0454545	0
DUSP21	0	0	0	0	0	0	0	0	0	0	0	0	0	0	0	0	0	0	0	0	0	0	0	0	0	0	0	0	0	0
DUSP22	0	1	1	0	1	1	2	0	0	1	1	0	1	2	0	0	0.2	0.25	0	0.0769231	0.0625	0.0689655	0	0	0.0232558	0.03125	0	0.0714286	0.0909091	0
DUSP26	0	0	0	0	0	0	0	0	0	0	0	0	0	0	0	0	0	0	0	0	0	0	0	0	0	0	0	0	0	0
DUSP4	0	0	0	0	0	0	0	0	0	0	0	0	0	0	0	0	0	0	0	0	0	0	0	0	0	0	0	0	0	0
DYDC2	0	0	0	0	0	0	0	1	0	1	0	0	0	0	1	0	0	0	0	0	0	0	0.025	0	0.0232558	0	0	0	0	0.0263158
DYM	0	0	1	0	0	2	2	1	0	1	2	0	0	3	1	0	0	0.25	0	0	0.125	0.0689655	0.025	0	0.0232558	0.0625	0	0	0.136364	0.0263158
DYNAP	0	0	0	0	0	0	0	0	0	0	0	0	0	0	0	0	0	0	0	0	0	0	0	0	0	0	0	0	0	0
DYNC1LI1	0	0	0	0	1	0	1	0	0	0	0	0	1	0	0	0	0	0	0	0.0769231	0	0.0344828	0	0	0	0	0	0.0714286	0	0
DYNC1LI2	0	0	0	0	1	0	1	0	1	0	0	0	1	0	0	0	0	0	0	0.0769231	0	0.0344828	0	0.0434783	0	0	0	0.0714286	0	0
DYNC2H1	0	0	0	0	0	0	0	1	0	1	0	0	0	1	0	0	0	0	0	0	0	0	0.025	0	0.0232558	0	0	0	0.0454545	0
DYRK1A	0	0	0	0	0	0	0	0	0	0	0	0	0	0	0	0	0	0	0	0	0	0	0	0	0	0	0	0	0	0
DYRK2	0	0	0	0	0	0	0	0	0	0	0	0	0	0	0	0	0	0	0	0	0	0	0	0	0	0	0	0	0	0
DYRK3	0	0	0	0	0	0	0	1	0	1	0	0	0	0	1	0	0	0	0	0	0	0	0.025	0	0.0232558	0	0	0	0	0.0263158
DYSF	0	0	0	0	0	0	0	1	0	1	0	0	0	0	1	0	0	0	0	0	0	0	0.025	0	0.0232558	0	0	0	0	0.0263158
DYTN	0	0	0	0	0	1	1	0	0	0	0	0	0	1	0	0	0	0	0	0	0.0625	0.0344828	0	0	0	0	0	0	0.0454545	0
DZANK1	0	1	1	0	0	0	0	1	0	1	0	0	0	1	1	0	0.2	0.25	0	0	0	0	0.025	0	0.0232558	0	0	0	0.0454545	0.0263158
E2F7	0	0	0	0	0	0	0	0	0	0	0	0	0	0	0	0	0	0	0	0	0	0	0	0	0	0	0	0	0	0
EARS2	0	1	0	0	0	0	0	0	0	1	0	0	0	0	0	0	0.2	0	0	0	0	0	0	0	0.0232558	0	0	0	0	0
EBF2	0	0	0	0	0	1	1	0	0	0	0	0	0	1	0	0	0	0	0	0	0.0625	0.0344828	0	0	0	0	0	0	0.0454545	0
ECI1	0	1	0	0	0	0	0	0	0	1	0	0	0	0	0	0	0.2	0	0	0	0	0	0	0	0.0232558	0	0	0	0	0
ECI2	0	0	0	0	0	0	0	0	0	0	0	0	0	0	0	0	0	0	0	0	0	0	0	0	0	0	0	0	0	0
ECT2L	0	0	0	0	0	0	0	1	0	0	1	0	0	0	1	0	0	0	0	0	0	0	0.025	0	0	0.03125	0	0	0	0.0263158
EDA	0	0	0	0	0	1	1	0	0	1	0	0	0	1	0	0	0	0	0	0	0.0625	0.0344828	0	0	0.0232558	0	0	0	0.0454545	0
EDA2R	0	0	0	0	0	0	0	0	0	0	0	0	0	0	0	0	0	0	0	0	0	0	0	0	0	0	0	0	0	0
EDEM1	0	0	0	0	0	0	0	0	0	0	0	0	0	0	0	0	0	0	0	0	0	0	0	0	0	0	0	0	0	0
EDNRB	0	0	0	0	0	0	0	0	0	0	0	0	0	0	0	0	0	0	0	0	0	0	0	0	0	0	0	0	0	0
EEA1	0	0	0	0	0	0	0	0	0	0	0	0	0	0	0	0	0	0	0	0	0	0	0	0	0	0	0	0	0	0
EEF1A1	0	0	0	0	0	0	0	0	0	0	0	0	0	0	0	0	0	0	0	0	0	0	0	0	0	0	0	0	0	0
EEF1D	0	0	0	0	0	1	1	0	0	0	0	0	0	1	0	0	0	0	0	0	0.0625	0.0344828	0	0	0	0	0	0	0.0454545	0
EEF1G	0	0	0	0	0	1	1	0	0	0	0	0	0	1	0	0	0	0	0	0	0.0625	0.0344828	0	0	0	0	0	0	0.0454545	0
EEF2	0	1	1	0	1	0	1	0	0	0	1	0	1	1	0	0	0.2	0.25	0	0.0769231	0	0.0344828	0	0	0	0.03125	0	0.0714286	0.0454545	0
EEFSEC	0	1	1	0	1	0	1	1	0	0	3	0	2	0	1	0	0.2	0.25	0	0.0769231	0	0.0344828	0.025	0	0	0.09375	0	0.142857	0	0.0263158
EFCAB11	0	0	0	0	0	3	3	0	0	1	1	0	0	3	0	0	0	0	0	0	0.1875	0.103448	0	0	0.0232558	0.03125	0	0	0.136364	0
EFCAB12	0	0	0	0	0	0	0	0	0	0	0	0	0	0	0	0	0	0	0	0	0	0	0	0	0	0	0	0	0	0
EFCAB13	0	0	0	0	0	1	1	0	0	0	0	0	0	1	0	0	0	0	0	0	0.0625	0.0344828	0	0	0	0	0	0	0.0454545	0
EFCAB2	0	0	0	0	1	0	1	0	0	0	0	0	1	0	0	0	0	0	0	0.0769231	0	0.0344828	0	0	0	0	0	0.0714286	0	0
EFCAB4B	0	0	0	0	0	1	1	0	0	1	0	0	0	1	0	0	0	0	0	0	0.0625	0.0344828	0	0	0.0232558	0	0	0	0.0454545	0
EFCAB5	0	0	0	0	0	1	1	0	0	0	0	0	0	1	0	0	0	0	0	0	0.0625	0.0344828	0	0	0	0	0	0	0.0454545	0
EFCAB6	0	0	0	0	0	0	0	1	0	1	0	0	0	0	1	0	0	0	0	0	0	0	0.025	0	0.0232558	0	0	0	0	0.0263158
EFNA5	0	0	0	0	0	0	0	0	0	0	0	0	0	0	0	0	0	0	0	0	0	0	0	0	0	0	0	0	0	0
EFNB2	0	0	0	0	0	0	0	0	0	0	0	0	0	0	0	0	0	0	0	0	0	0	0	0	0	0	0	0	0	0
EFR3A	0	0	0	0	1	1	2	1	0	2	1	0	1	1	1	0	0	0	0	0.0769231	0.0625	0.0689655	0.025	0	0.0465116	0.03125	0	0.0714286	0.0454545	0.0263158
EGFL6	0	0	0	0	0	0	0	0	0	0	0	0	0	0	0	0	0	0	0	0	0	0	0	0	0	0	0	0	0	0
EGFR	0	0	0	0	0	0	0	0	0	0	0	0	0	0	0	0	0	0	0	0	0	0	0	0	0	0	0	0	0	0
EGLN3	0	0	0	0	0	1	1	1	0	1	0	0	0	1	1	0	0	0	0	0	0.0625	0.0344828	0.025	0	0.0232558	0	0	0	0.0454545	0.0263158
EGR2	0	0	0	0	1	0	1	0	0	0	1	0	1	0	0	0	0	0	0	0.0769231	0	0.0344828	0	0	0	0.03125	0	0.0714286	0	0
EGR4	0	0	0	0	0	0	0	0	0	0	0	0	0	0	0	0	0	0	0	0	0	0	0	0	0	0	0	0	0	0
EHBP1	0	0	0	0	0	0	0	1	0	1	0	0	0	0	1	0	0	0	0	0	0	0	0.025	0	0.0232558	0	0	0	0	0.0263158
EHD2	0	0	0	0	0	1	1	0	0	0	0	0	0	1	0	0	0	0	0	0	0.0625	0.0344828	0	0	0	0	0	0	0.0454545	0
EHF	0	0	0	0	0	0	0	0	0	0	0	0	0	0	0	0	0	0	0	0	0	0	0	0	0	0	0	0	0	0
EHMT2	0	0	0	0	1	0	1	0	0	0	0	0	1	0	0	0	0	0	0	0.0769231	0	0.0344828	0	0	0	0	0	0.0714286	0	0
EIF2AK3	0	1	1	0	0	0	0	0	0	0	0	0	0	1	0	0	0.2	0.25	0	0	0	0	0	0	0	0	0	0	0.0454545	0
EIF2B5	0	1	1	0	0	1	1	0	0	1	1	0	1	1	0	0	0.2	0.25	0	0	0.0625	0.0344828	0	0	0.0232558	0.03125	0	0.0714286	0.0454545	0
EIF3A	0	0	0	0	1	0	1	0	0	0	1	0	1	0	0	0	0	0	0	0.0769231	0	0.0344828	0	0	0	0.03125	0	0.0714286	0	0
EIF3E	0	0	0	0	1	0	1	0	0	0	1	0	1	0	0	0	0	0	0	0.0769231	0	0.0344828	0	0	0	0.03125	0	0.0714286	0	0
EIF3M	0	0	0	0	0	0	0	0	0	0	0	0	0	0	0	0	0	0	0	0	0	0	0	0	0	0	0	0	0	0
EIF5A2	0	0	0	0	0	0	0	0	0	0	0	0	0	0	0	0	0	0	0	0	0	0	0	0	0	0	0	0	0	0
ELAC2	0	0	0	0	0	0	0	0	0	0	0	0	0	0	0	0	0	0	0	0	0	0	0	0	0	0	0	0	0	0
ELAVL4	0	0	0	0	0	0	0	0	0	0	0	0	0	0	0	0	0	0	0	0	0	0	0	0	0	0	0	0	0	0
ELF1	0	0	0	0	1	0	1	0	0	0	1	0	1	0	0	0	0	0	0	0.0769231	0	0.0344828	0	0	0	0.03125	0	0.0714286	0	0
ELF2	0	0	0	0	0	0	0	0	0	0	0	0	0	0	0	0	0	0	0	0	0	0	0	0	0	0	0	0	0	0
ELL2	0	0	0	0	0	0	0	0	0	0	0	0	0	0	0	0	0	0	0	0	0	0	0	0	0	0	0	0	0	0
ELMOD1	0	0	0	0	0	0	0	0	0	0	0	0	0	0	0	0	0	0	0	0	0	0	0	0	0	0	0	0	0	0
ELMSAN1	0	0	0	0	0	1	1	0	0	0	1	0	0	1	0	0	0	0	0	0	0.0625	0.0344828	0	0	0	0.03125	0	0	0.0454545	0
ELOVL5	0	0	0	0	0	1	1	0	0	0	0	0	0	1	0	0	0	0	0	0	0.0625	0.0344828	0	0	0	0	0	0	0.0454545	0
ELP3	0	0	0	0	0	0	0	0	0	0	0	0	0	0	0	0	0	0	0	0	0	0	0	0	0	0	0	0	0	0
ELP4	0	0	0	0	1	0	1	0	0	0	1	0	1	0	0	0	0	0	0	0.0769231	0	0.0344828	0	0	0	0.03125	0	0.0714286	0	0
ELP6	0	0	0	0	0	0	0	0	0	0	0	0	0	0	0	0	0	0	0	0	0	0	0	0	0	0	0	0	0	0
ELTD1	0	0	0	0	0	0	0	0	0	0	0	0	0	0	0	0	0	0	0	0	0	0	0	0	0	0	0	0	0	0
EMC7	0	0	0	0	1	0	1	0	0	0	1	0	1	0	0	0	0	0	0	0.0769231	0	0.0344828	0	0	0	0.03125	0	0.0714286	0	0
EMCN	0	0	0	0	0	1	1	0	0	1	0	0	0	1	0	0	0	0	0	0	0.0625	0.0344828	0	0	0.0232558	0	0	0	0.0454545	0
EMD	0	0	0	0	0	0	0	0	0	0	0	0	0	0	0	0	0	0	0	0	0	0	0	0	0	0	0	0	0	0
EML1	0	0	0	0	0	1	1	1	0	1	0	0	0	1	1	0	0	0	0	0	0.0625	0.0344828	0.025	0	0.0232558	0	0	0	0.0454545	0.0263158
EML5	0	0	0	0	0	0	0	1	0	0	1	0	0	0	1	0	0	0	0	0	0	0	0.025	0	0	0.03125	0	0	0	0.0263158
EMP1	0	0	0	0	0	0	0	0	0	0	0	0	0	0	0	0	0	0	0	0	0	0	0	0	0	0	0	0	0	0
EMP2	0	1	0	0	0	0	0	0	0	1	0	0	0	0	0	0	0.2	0	0	0	0	0	0	0	0.0232558	0	0	0	0	0
EMR1	0	0	0	0	0	1	1	0	0	0	1	0	0	1	0	0	0	0	0	0	0.0625	0.0344828	0	0	0	0.03125	0	0	0.0454545	0
EMX1	0	0	0	0	0	1	1	0	0	0	1	0	0	1	0	0	0	0	0	0	0.0625	0.0344828	0	0	0	0.03125	0	0	0.0454545	0
EMX2	0	0	0	0	0	0	0	0	0	0	0	0	0	0	0	0	0	0	0	0	0	0	0	0	0	0	0	0	0	0
ENAM	0	0	0	0	1	0	1	0	0	0	0	0	1	0	0	0	0	0	0	0.0769231	0	0.0344828	0	0	0	0	0	0.0714286	0	0
ENDOD1	0	0	0	0	0	0	0	0	0	0	0	0	0	0	0	0	0	0	0	0	0	0	0	0	0	0	0	0	0	0
ENDOV	0	0	0	0	0	0	0	1	0	1	0	0	0	0	1	0	0	0	0	0	0	0	0.025	0	0.0232558	0	0	0	0	0.0263158
ENOSF1	0	0	0	0	0	0	0	0	0	0	0	0	0	0	0	0	0	0	0	0	0	0	0	0	0	0	0	0	0	0
ENOX1	0	0	0	1	0	2	2	1	0	1	2	1	0	2	1	0	0	0	0.5	0	0.125	0.0689655	0.025	0	0.0232558	0.0625	0.05	0	0.0909091	0.0263158
ENPP5	0	0	0	0	0	0	0	0	0	0	0	0	0	0	0	0	0	0	0	0	0	0	0	0	0	0	0	0	0	0
ENPP6	0	0	0	0	0	1	1	0	0	0	0	0	0	1	0	0	0	0	0	0	0.0625	0.0344828	0	0	0	0	0	0	0.0454545	0
ENPP7	0	0	0	0	0	0	0	0	0	0	0	0	0	0	0	0	0	0	0	0	0	0	0	0	0	0	0	0	0	0
ENTPD4	0	0	0	0	0	1	1	0	0	1	0	0	0	1	0	0	0	0	0	0	0.0625	0.0344828	0	0	0.0232558	0	0	0	0.0454545	0
EOGT	0	0	0	1	0	0	0	0	0	0	1	1	0	0	0	0	0	0	0.5	0	0	0	0	0	0	0.03125	0.05	0	0	0
EP400	0	0	0	0	0	1	1	0	0	0	1	0	0	1	0	0	0	0	0	0	0.0625	0.0344828	0	0	0	0.03125	0	0	0.0454545	0
EPAS1	0	0	0	0	0	0	0	0	0	0	0	0	0	0	0	0	0	0	0	0	0	0	0	0	0	0	0	0	0	0
EPB41	0	0	0	0	0	1	1	0	0	1	0	0	0	0	1	0	0	0	0	0	0.0625	0.0344828	0	0	0.0232558	0	0	0	0	0.0263158
EPB41L1	0	0	0	0	0	1	1	0	0	0	0	0	0	1	0	0	0	0	0	0	0.0625	0.0344828	0	0	0	0	0	0	0.0454545	0
EPB41L4A	0	0	0	0	0	0	0	0	0	0	0	0	0	0	0	0	0	0	0	0	0	0	0	0	0	0	0	0	0	0
EPB41L4B	0	0	0	0	0	1	1	0	0	0	0	0	0	1	0	0	0	0	0	0	0.0625	0.0344828	0	0	0	0	0	0	0.0454545	0
EPB42	0	0	0	0	0	0	0	1	0	1	0	0	0	0	1	0	0	0	0	0	0	0	0.025	0	0.0232558	0	0	0	0	0.0263158
EPC1	0	1	1	0	0	0	0	1	0	1	0	0	0	2	0	0	0.2	0.25	0	0	0	0	0.025	0	0.0232558	0	0	0	0.0909091	0
EPC2	0	0	0	0	0	0	0	0	0	0	0	0	0	0	0	0	0	0	0	0	0	0	0	0	0	0	0	0	0	0
EPCAM	0	0	0	0	0	0	0	0	0	0	0	0	0	0	0	0	0	0	0	0	0	0	0	0	0	0	0	0	0	0
EPHA5	0	0	0	0	1	0	1	1	0	0	2	0	1	0	1	0	0	0	0	0.0769231	0	0.0344828	0.025	0	0	0.0625	0	0.0714286	0	0.0263158
EPHA7	0	0	0	0	0	0	0	0	0	0	0	0	0	0	0	0	0	0	0	0	0	0	0	0	0	0	0	0	0	0
EPHA8	0	0	0	0	0	0	0	0	0	0	0	0	0	0	0	0	0	0	0	0	0	0	0	0	0	0	0	0	0	0
EPHB3	0	0	0	0	0	1	1	0	0	1	0	0	0	1	0	0	0	0	0	0	0.0625	0.0344828	0	0	0.0232558	0	0	0	0.0454545	0
EPHX1	0	0	0	0	1	0	1	0	0	0	1	0	1	0	0	0	0	0	0	0.0769231	0	0.0344828	0	0	0	0.03125	0	0.0714286	0	0
EPHX3	0	0	0	0	0	0	0	0	0	0	0	0	0	0	0	0	0	0	0	0	0	0	0	0	0	0	0	0	0	0
EPM2A	0	0	0	0	0	0	0	1	0	1	0	0	0	0	1	0	0	0	0	0	0	0	0.025	0	0.0232558	0	0	0	0	0.0263158
EPS15L1	0	0	0	0	0	0	0	1	0	1	0	0	0	0	1	0	0	0	0	0	0	0	0.025	0	0.0232558	0	0	0	0	0.0263158
EPS8	0	0	0	0	0	1	1	0	0	1	0	0	0	1	0	0	0	0	0	0	0.0625	0.0344828	0	0	0.0232558	0	0	0	0.0454545	0
EPSTI1	0	0	0	0	0	0	0	1	0	1	0	0	0	0	1	0	0	0	0	0	0	0	0.025	0	0.0232558	0	0	0	0	0.0263158
EPT1	0	0	0	0	0	1	1	0	0	1	0	0	0	1	0	0	0	0	0	0	0.0625	0.0344828	0	0	0.0232558	0	0	0	0.0454545	0
EPYC	0	0	0	0	0	0	0	0	0	1	0	0	0	1	0	0	0	0	0	0	0	0	0	0	0.0232558	0	0	0	0.0454545	0
EQTN	0	0	0	0	0	1	1	0	0	1	0	0	0	1	0	0	0	0	0	0	0.0625	0.0344828	0	0	0.0232558	0	0	0	0.0454545	0
ERBB2IP	0	0	0	0	0	1	1	0	0	1	0	0	0	1	0	0	0	0	0	0	0.0625	0.0344828	0	0	0.0232558	0	0	0	0.0454545	0
ERBB4	0	2	1	0	0	0	0	1	0	2	1	0	0	2	0	0	0.4	0.25	0	0	0	0	0.025	0	0.0465116	0.03125	0	0	0.0909091	0
ERCC1	0	0	0	0	0	0	0	1	0	0	1	0	0	0	1	0	0	0	0	0	0	0	0.025	0	0	0.03125	0	0	0	0.0263158
ERCC4	0	0	0	0	0	0	0	0	0	0	0	0	0	0	0	0	0	0	0	0	0	0	0	0	0	0	0	0	0	0
ERCC6	0	0	0	0	0	0	0	1	0	1	0	0	0	1	0	0	0	0	0	0	0	0	0.025	0	0.0232558	0	0	0	0.0454545	0
ERCC6L	0	0	0	0	0	1	1	0	0	0	0	0	0	1	0	0	0	0	0	0	0.0625	0.0344828	0	0	0	0	0	0	0.0454545	0
ERCC6L2	0	0	0	0	0	1	1	0	0	0	0	0	0	1	0	0	0	0	0	0	0.0625	0.0344828	0	0	0	0	0	0	0.0454545	0
EREG	0	0	0	0	0	1	1	0	0	0	0	0	0	1	0	0	0	0	0	0	0.0625	0.0344828	0	0	0	0	0	0	0.0454545	0
ERG	0	0	0	0	0	1	1	0	0	1	0	0	0	1	0	0	0	0	0	0	0.0625	0.0344828	0	0	0.0232558	0	0	0	0.0454545	0
ERICH1	0	0	0	0	0	0	0	1	0	0	1	0	0	1	0	0	0	0	0	0	0	0	0.025	0	0	0.03125	0	0	0.0454545	0
ERLIN2	0	0	0	0	0	1	1	1	0	1	0	0	0	1	1	0	0	0	0	0	0.0625	0.0344828	0.025	0	0.0232558	0	0	0	0.0454545	0.0263158
ERMN	0	0	0	0	0	0	0	0	0	0	0	0	0	0	0	0	0	0	0	0	0	0	0	0	0	0	0	0	0	0
ERN1	0	0	0	0	0	0	0	0	0	0	0	0	0	0	0	0	0	0	0	0	0	0	0	0	0	0	0	0	0	0
ERN2	0	0	0	0	0	1	1	0	0	1	0	0	0	1	0	0	0	0	0	0	0.0625	0.0344828	0	0	0.0232558	0	0	0	0.0454545	0
ESCO1	0	0	0	0	1	1	2	0	0	1	0	0	1	1	0	0	0	0	0	0.0769231	0.0625	0.0689655	0	0	0.0232558	0	0	0.0714286	0.0454545	0
ESCO2	0	0	0	0	0	1	1	0	0	0	0	0	0	1	0	0	0	0	0	0	0.0625	0.0344828	0	0	0	0	0	0	0.0454545	0
ESR1	0	0	0	0	0	0	0	1	0	0	1	0	0	1	0	0	0	0	0	0	0	0	0.025	0	0	0.03125	0	0	0.0454545	0
ESRP1	0	0	0	0	0	0	0	2	0	2	0	0	0	0	2	0	0	0	0	0	0	0	0.05	0	0.0465116	0	0	0	0	0.0526316
ESYT2	0	0	0	0	0	1	1	0	0	1	0	0	0	1	0	0	0	0	0	0	0.0625	0.0344828	0	0	0.0232558	0	0	0	0.0454545	0
ETAA1	0	0	0	0	0	0	0	0	0	0	0	0	0	0	0	0	0	0	0	0	0	0	0	0	0	0	0	0	0	0
ETNK1	0	0	0	0	0	0	0	0	0	0	0	0	0	0	0	0	0	0	0	0	0	0	0	0	0	0	0	0	0	0
ETS2	0	0	0	0	0	0	0	0	0	0	0	0	0	0	0	0	0	0	0	0	0	0	0	0	0	0	0	0	0	0
ETV1	0	0	0	0	0	0	0	0	0	0	0	0	0	0	0	0	0	0	0	0	0	0	0	0	0	0	0	0	0	0
ETV3L	0	0	0	0	0	0	0	0	0	0	0	0	0	0	0	0	0	0	0	0	0	0	0	0	0	0	0	0	0	0
EVA1A	0	0	0	0	0	0	0	0	0	0	0	0	0	0	0	0	0	0	0	0	0	0	0	0	0	0	0	0	0	0
EVA1C	0	0	0	0	0	0	0	0	0	0	0	0	0	0	0	0	0	0	0	0	0	0	0	0	0	0	0	0	0	0
EVI5	0	0	0	0	0	0	0	1	0	1	0	0	0	0	1	0	0	0	0	0	0	0	0.025	0	0.0232558	0	0	0	0	0.0263158
EVX2	0	0	0	0	0	0	0	0	0	0	0	0	0	0	0	0	0	0	0	0	0	0	0	0	0	0	0	0	0	0
EXD1	0	0	0	0	0	1	1	0	0	0	0	0	0	1	0	0	0	0	0	0	0.0625	0.0344828	0	0	0	0	0	0	0.0454545	0
EXO1	0	0	0	0	0	0	0	1	0	0	1	0	0	1	0	0	0	0	0	0	0	0	0.025	0	0	0.03125	0	0	0.0454545	0
EXOC2	0	0	0	0	1	1	2	0	0	0	0	0	1	1	0	0	0	0	0	0.0769231	0.0625	0.0689655	0	0	0	0	0	0.0714286	0.0454545	0
EXOC3L4	0	0	0	0	0	0	0	0	0	0	0	0	0	0	0	0	0	0	0	0	0	0	0	0	0	0	0	0	0	0
EXOC5	0	0	0	0	0	0	0	0	0	0	0	0	0	0	0	0	0	0	0	0	0	0	0	0	0	0	0	0	0	0
EXPH5	0	0	0	0	0	0	0	2	0	2	0	0	0	1	1	0	0	0	0	0	0	0	0.05	0	0.0465116	0	0	0	0.0454545	0.0263158
EXT1	0	0	0	0	0	1	1	0	0	0	1	0	0	1	0	0	0	0	0	0	0.0625	0.0344828	0	0	0	0.03125	0	0	0.0454545	0
EXTL3	0	0	0	0	0	0	0	1	0	1	0	0	0	0	1	0	0	0	0	0	0	0	0.025	0	0.0232558	0	0	0	0	0.0263158
EYA1	0	0	0	0	0	0	0	0	0	0	0	0	0	0	0	0	0	0	0	0	0	0	0	0	0	0	0	0	0	0
EYA2	0	0	0	0	0	1	1	0	0	0	0	0	0	1	0	0	0	0	0	0	0.0625	0.0344828	0	0	0	0	0	0	0.0454545	0
EYA3	0	0	0	0	0	0	0	0	0	0	0	0	0	0	0	0	0	0	0	0	0	0	0	0	0	0	0	0	0	0
EYA4	0	0	0	0	0	1	1	1	0	2	0	0	0	1	1	0	0	0	0	0	0.0625	0.0344828	0.025	0	0.0465116	0	0	0	0.0454545	0.0263158
EZH1	0	0	0	0	0	0	0	0	0	0	0	0	0	0	0	0	0	0	0	0	0	0	0	0	0	0	0	0	0	0
EZH2	0	0	0	0	0	0	0	0	0	0	0	0	0	0	0	0	0	0	0	0	0	0	0	0	0	0	0	0	0	0
EZR	0	0	0	0	0	1	1	0	0	0	1	0	0	2	0	0	0	0	0	0	0.0625	0.0344828	0	0	0	0.03125	0	0	0.0909091	0
F13A1	0	0	0	0	1	0	1	0	1	0	0	0	1	0	0	0	0	0	0	0.0769231	0	0.0344828	0	0.0434783	0	0	0	0.0714286	0	0
F13B	0	0	0	0	0	0	0	0	0	0	0	0	0	0	0	0	0	0	0	0	0	0	0	0	0	0	0	0	0	0
FA2H	0	1	0	0	0	1	1	0	1	1	0	0	0	1	0	0	0.2	0	0	0	0.0625	0.0344828	0	0.0434783	0.0232558	0	0	0	0.0454545	0
FABP1	0	0	0	0	0	0	0	0	0	0	0	0	0	0	0	0	0	0	0	0	0	0	0	0	0	0	0	0	0	0
FABP5	0	0	0	0	0	0	0	0	0	0	0	0	0	0	0	0	0	0	0	0	0	0	0	0	0	0	0	0	0	0
FAHD2B	0	0	0	0	0	0	0	0	0	0	0	0	0	0	0	0	0	0	0	0	0	0	0	0	0	0	0	0	0	0
FAIM	0	0	0	0	0	0	0	1	0	1	0	0	0	0	1	0	0	0	0	0	0	0	0.025	0	0.0232558	0	0	0	0	0.0263158
FAM102A	0	0	0	0	1	0	1	0	0	0	0	0	1	0	0	0	0	0	0	0.0769231	0	0.0344828	0	0	0	0	0	0.0714286	0	0
FAM104B	0	0	0	0	0	0	0	0	0	0	0	0	0	0	0	0	0	0	0	0	0	0	0	0	0	0	0	0	0	0
FAM110B	0	0	0	0	0	0	0	0	0	0	0	0	0	0	0	0	0	0	0	0	0	0	0	0	0	0	0	0	0	0
FAM110C	0	0	0	0	0	0	0	0	0	0	0	0	0	0	0	0	0	0	0	0	0	0	0	0	0	0	0	0	0	0
FAM110D	0	0	0	0	0	0	0	0	0	0	0	0	0	0	0	0	0	0	0	0	0	0	0	0	0	0	0	0	0	0
FAM114A1	0	0	0	0	0	0	0	0	0	0	0	0	0	0	0	0	0	0	0	0	0	0	0	0	0	0	0	0	0	0
FAM118A	0	0	0	0	1	0	1	0	0	0	0	0	1	0	0	0	0	0	0	0.0769231	0	0.0344828	0	0	0	0	0	0.0714286	0	0
FAM124B	0	0	0	0	0	0	0	0	0	0	0	0	0	0	0	0	0	0	0	0	0	0	0	0	0	0	0	0	0	0
FAM126A	0	0	0	0	0	0	0	0	0	0	0	0	0	0	0	0	0	0	0	0	0	0	0	0	0	0	0	0	0	0
FAM133A	0	0	0	0	0	0	0	1	0	0	1	0	0	0	1	0	0	0	0	0	0	0	0.025	0	0	0.03125	0	0	0	0.0263158
FAM136A	0	0	0	0	0	0	0	0	0	0	0	0	0	0	0	0	0	0	0	0	0	0	0	0	0	0	0	0	0	0
FAM13A	0	0	0	0	1	0	1	0	0	0	0	0	1	0	0	0	0	0	0	0.0769231	0	0.0344828	0	0	0	0	0	0.0714286	0	0
FAM13C	0	0	0	0	0	0	0	1	0	1	0	0	0	1	0	0	0	0	0	0	0	0	0.025	0	0.0232558	0	0	0	0.0454545	0
FAM150A	0	0	0	0	0	0	0	1	0	1	0	0	0	0	1	0	0	0	0	0	0	0	0.025	0	0.0232558	0	0	0	0	0.0263158
FAM150B	0	0	0	0	0	0	0	0	0	0	0	0	0	0	0	0	0	0	0	0	0	0	0	0	0	0	0	0	0	0
FAM153B	0	0	0	0	0	0	0	0	0	0	0	0	0	0	0	0	0	0	0	0	0	0	0	0	0	0	0	0	0	0
FAM154B	0	0	0	0	0	0	0	1	0	0	1	0	0	0	1	0	0	0	0	0	0	0	0.025	0	0	0.03125	0	0	0	0.0263158
FAM155A	0	0	0	0	0	1	1	2	0	2	0	0	0	1	2	0	0	0	0	0	0.0625	0.0344828	0.05	0	0.0465116	0	0	0	0.0454545	0.0526316
FAM160A1	0	0	0	0	0	1	1	0	0	1	0	0	0	1	0	0	0	0	0	0	0.0625	0.0344828	0	0	0.0232558	0	0	0	0.0454545	0
FAM161A	0	0	0	0	0	0	0	0	0	0	0	0	0	0	0	0	0	0	0	0	0	0	0	0	0	0	0	0	0	0
FAM169A	0	0	0	0	0	0	0	1	0	1	0	0	0	0	1	0	0	0	0	0	0	0	0.025	0	0.0232558	0	0	0	0	0.0263158
FAM169B	0	0	0	0	0	0	0	1	0	0	1	0	0	1	1	0	0	0	0	0	0	0	0.025	0	0	0.03125	0	0	0.0454545	0.0263158
FAM171B	0	0	0	0	0	0	0	0	0	0	0	0	0	0	0	0	0	0	0	0	0	0	0	0	0	0	0	0	0	0
FAM178B	0	0	0	0	0	0	0	1	0	1	0	0	0	0	1	0	0	0	0	0	0	0	0.025	0	0.0232558	0	0	0	0	0.0263158
FAM179A	0	0	0	0	0	1	1	0	0	0	0	0	0	1	0	0	0	0	0	0	0.0625	0.0344828	0	0	0	0	0	0	0.0454545	0
FAM181B	0	0	0	0	0	0	0	0	0	0	0	0	0	0	0	0	0	0	0	0	0	0	0	0	0	0	0	0	0	0
FAM182B	0	0	0	0	0	0	0	0	0	0	0	0	0	0	0	0	0	0	0	0	0	0	0	0	0	0	0	0	0	0
FAM183B	0	0	0	0	0	0	0	0	0	0	0	0	0	0	0	0	0	0	0	0	0	0	0	0	0	0	0	0	0	0
FAM184A	0	0	0	0	1	0	1	0	0	0	1	0	1	0	0	0	0	0	0	0.0769231	0	0.0344828	0	0	0	0.03125	0	0.0714286	0	0
FAM188A	0	0	0	0	0	0	0	1	0	1	0	0	0	0	1	0	0	0	0	0	0	0	0.025	0	0.0232558	0	0	0	0	0.0263158
FAM193A	0	0	0	0	0	1	1	0	0	0	1	0	0	1	0	0	0	0	0	0	0.0625	0.0344828	0	0	0	0.03125	0	0	0.0454545	0
FAM195A	0	0	0	0	0	0	0	1	0	0	1	0	0	0	1	0	0	0	0	0	0	0	0.025	0	0	0.03125	0	0	0	0.0263158
FAM196A	0	1	1	0	0	0	0	0	0	0	1	0	0	1	0	0	0.2	0.25	0	0	0	0	0	0	0	0.03125	0	0	0.0454545	0
FAM198B	0	0	0	0	0	0	0	0	0	0	0	0	0	0	0	0	0	0	0	0	0	0	0	0	0	0	0	0	0	0
FAM199X	0	0	0	0	0	1	1	0	0	0	0	0	0	1	0	0	0	0	0	0	0.0625	0.0344828	0	0	0	0	0	0	0.0454545	0
FAM19A1	0	0	0	0	0	0	0	1	0	1	0	0	0	0	1	0	0	0	0	0	0	0	0.025	0	0.0232558	0	0	0	0	0.0263158
FAM19A2	0	0	0	0	1	1	2	1	0	2	1	0	1	1	1	0	0	0	0	0.0769231	0.0625	0.0689655	0.025	0	0.0465116	0.03125	0	0.0714286	0.0454545	0.0263158
FAM19A3	0	0	0	0	0	0	0	0	0	0	0	0	0	0	0	0	0	0	0	0	0	0	0	0	0	0	0	0	0	0
FAM19A4	0	0	0	0	1	2	3	0	0	1	2	0	1	2	0	0	0	0	0	0.0769231	0.125	0.103448	0	0	0.0232558	0.0625	0	0.0714286	0.0909091	0
FAM19A5	0	1	1	0	0	0	0	0	0	0	1	0	1	0	0	0	0.2	0.25	0	0	0	0	0	0	0	0.03125	0	0.0714286	0	0
FAM204A	0	0	0	0	0	0	0	0	0	0	0	0	0	0	0	0	0	0	0	0	0	0	0	0	0	0	0	0	0	0
FAM208A	0	0	0	0	1	0	1	0	0	0	0	0	1	0	0	0	0	0	0	0.0769231	0	0.0344828	0	0	0	0	0	0.0714286	0	0
FAM209B	0	0	0	0	0	0	0	0	0	0	0	0	0	0	0	0	0	0	0	0	0	0	0	0	0	0	0	0	0	0
FAM20A	0	0	0	0	0	0	0	0	0	0	0	0	0	0	0	0	0	0	0	0	0	0	0	0	0	0	0	0	0	0
FAM20C	0	1	1	0	0	1	1	0	0	0	0	0	0	2	0	0	0.2	0.25	0	0	0.0625	0.0344828	0	0	0	0	0	0	0.0909091	0
FAM213A	0	0	0	0	0	0	0	0	0	0	0	0	0	0	0	0	0	0	0	0	0	0	0	0	0	0	0	0	0	0
FAM216B	0	0	0	0	0	0	0	0	0	0	0	0	0	0	0	0	0	0	0	0	0	0	0	0	0	0	0	0	0	0
FAM27D1	0	0	0	0	0	0	0	0	0	0	0	0	0	0	0	0	0	0	0	0	0	0	0	0	0	0	0	0	0	0
FAM27E1	0	0	0	0	0	0	0	0	0	0	0	0	0	0	0	0	0	0	0	0	0	0	0	0	0	0	0	0	0	0
FAM43A	0	0	0	0	0	0	0	0	0	0	0	0	0	0	0	0	0	0	0	0	0	0	0	0	0	0	0	0	0	0
FAM45A	0	0	0	0	0	0	0	0	0	0	0	0	0	0	0	0	0	0	0	0	0	0	0	0	0	0	0	0	0	0
FAM46A	0	0	0	0	0	0	0	0	0	0	0	0	0	0	0	0	0	0	0	0	0	0	0	0	0	0	0	0	0	0
FAM46C	0	0	0	0	0	0	0	0	0	0	0	0	0	0	0	0	0	0	0	0	0	0	0	0	0	0	0	0	0	0
FAM46D	0	0	0	0	0	0	0	0	0	0	0	0	0	0	0	0	0	0	0	0	0	0	0	0	0	0	0	0	0	0
FAM47B	0	0	0	0	0	0	0	0	0	0	0	0	0	0	0	0	0	0	0	0	0	0	0	0	0	0	0	0	0	0
FAM47C	0	0	0	0	0	0	0	0	0	0	0	0	0	0	0	0	0	0	0	0	0	0	0	0	0	0	0	0	0	0
FAM49A	0	0	0	0	0	0	0	0	0	0	0	0	0	0	0	0	0	0	0	0	0	0	0	0	0	0	0	0	0	0
FAM58A	0	0	0	0	0	0	0	0	0	0	0	0	0	0	0	0	0	0	0	0	0	0	0	0	0	0	0	0	0	0
FAM69A	0	0	0	0	0	0	0	1	0	1	0	0	0	0	1	0	0	0	0	0	0	0	0.025	0	0.0232558	0	0	0	0	0.0263158
FAM71A	0	0	0	0	0	0	0	0	0	0	0	0	0	0	0	0	0	0	0	0	0	0	0	0	0	0	0	0	0	0
FAM72D	0	0	0	0	0	0	0	0	0	0	0	0	0	0	0	0	0	0	0	0	0	0	0	0	0	0	0	0	0	0
FAM73A	0	0	0	0	0	1	1	0	0	0	0	0	0	1	0	0	0	0	0	0	0.0625	0.0344828	0	0	0	0	0	0	0.0454545	0
FAM76B	0	0	0	0	0	0	0	0	0	0	0	0	0	0	0	0	0	0	0	0	0	0	0	0	0	0	0	0	0	0
FAM78A	0	0	0	0	0	0	0	0	0	0	0	0	0	0	0	0	0	0	0	0	0	0	0	0	0	0	0	0	0	0
FAM78B	0	0	0	0	0	0	0	0	0	0	0	0	0	0	0	0	0	0	0	0	0	0	0	0	0	0	0	0	0	0
FAM81B	0	0	0	0	0	0	0	0	0	0	0	0	0	0	0	0	0	0	0	0	0	0	0	0	0	0	0	0	0	0
FAM83B	0	0	0	0	1	1	2	0	0	1	0	0	1	1	0	0	0	0	0	0.0769231	0.0625	0.0689655	0	0	0.0232558	0	0	0.0714286	0.0454545	0
FAM83G	0	0	0	0	0	1	1	0	0	1	0	0	0	1	0	0	0	0	0	0	0.0625	0.0344828	0	0	0.0232558	0	0	0	0.0454545	0
FAM84A	0	0	0	0	0	0	0	0	0	0	0	0	0	0	0	0	0	0	0	0	0	0	0	0	0	0	0	0	0	0
FAM84B	0	0	0	0	0	0	0	0	0	0	0	0	0	0	0	0	0	0	0	0	0	0	0	0	0	0	0	0	0	0
FAM86B2	0	0	0	0	0	0	0	0	0	0	0	0	0	0	0	0	0	0	0	0	0	0	0	0	0	0	0	0	0	0
FAM98A	0	0	0	0	0	0	0	0	0	0	0	0	0	0	0	0	0	0	0	0	0	0	0	0	0	0	0	0	0	0
FAM98B	0	0	0	0	0	0	0	0	0	0	0	0	0	0	0	0	0	0	0	0	0	0	0	0	0	0	0	0	0	0
FAN1	0	0	0	0	0	0	0	1	0	1	0	0	0	0	1	0	0	0	0	0	0	0	0.025	0	0.0232558	0	0	0	0	0.0263158
FANCC	0	0	0	0	1	0	1	0	0	0	1	0	1	0	0	0	0	0	0	0.0769231	0	0.0344828	0	0	0	0.03125	0	0.0714286	0	0
FANK1	0	0	0	0	0	1	1	1	0	2	0	0	0	2	0	0	0	0	0	0	0.0625	0.0344828	0.025	0	0.0465116	0	0	0	0.0909091	0
FAR2	0	0	0	0	0	1	1	0	0	1	0	0	0	1	0	0	0	0	0	0	0.0625	0.0344828	0	0	0.0232558	0	0	0	0.0454545	0
FARP1	0	0	0	0	0	1	1	0	0	0	0	0	0	1	0	0	0	0	0	0	0.0625	0.0344828	0	0	0	0	0	0	0.0454545	0
FAS	0	0	0	0	1	0	1	0	0	0	1	0	1	0	0	0	0	0	0	0.0769231	0	0.0344828	0	0	0	0.03125	0	0.0714286	0	0
FASTKD1	0	1	0	0	0	0	0	0	1	0	0	0	0	0	0	0	0.2	0	0	0	0	0	0	0.0434783	0	0	0	0	0	0
FAT1	0	0	0	0	0	0	0	0	0	0	0	0	0	0	0	0	0	0	0	0	0	0	0	0	0	0	0	0	0	0
FAT2	0	0	0	0	0	0	0	0	0	0	0	0	0	0	0	0	0	0	0	0	0	0	0	0	0	0	0	0	0	0
FAT3	0	0	0	0	1	0	1	0	0	0	1	0	1	0	0	0	0	0	0	0.0769231	0	0.0344828	0	0	0	0.03125	0	0.0714286	0	0
FAT4	0	0	0	0	0	0	0	0	0	0	0	0	0	0	0	0	0	0	0	0	0	0	0	0	0	0	0	0	0	0
FBLL1	0	0	0	0	0	0	0	0	0	0	0	0	0	0	0	0	0	0	0	0	0	0	0	0	0	0	0	0	0	0
FBLN2	0	0	0	0	0	1	1	0	0	1	0	0	0	1	0	0	0	0	0	0	0.0625	0.0344828	0	0	0.0232558	0	0	0	0.0454545	0
FBLN5	0	0	0	0	0	1	1	0	0	0	0	0	0	1	0	0	0	0	0	0	0.0625	0.0344828	0	0	0	0	0	0	0.0454545	0
FBXL15	0	0	0	0	0	1	1	0	0	0	0	0	0	1	0	0	0	0	0	0	0.0625	0.0344828	0	0	0	0	0	0	0.0454545	0
FBXL18	0	0	0	0	0	0	0	0	0	0	0	0	0	0	0	0	0	0	0	0	0	0	0	0	0	0	0	0	0	0
FBXL19	0	0	0	0	0	0	0	0	0	0	0	0	0	0	0	0	0	0	0	0	0	0	0	0	0	0	0	0	0	0
FBXL3	0	0	0	0	1	0	1	0	0	0	1	0	1	0	0	0	0	0	0	0.0769231	0	0.0344828	0	0	0	0.03125	0	0.0714286	0	0
FBXL4	0	0	0	0	0	0	0	0	0	0	0	0	0	0	0	0	0	0	0	0	0	0	0	0	0	0	0	0	0	0
FBXL5	0	0	0	0	0	1	1	0	0	1	0	0	0	1	0	0	0	0	0	0	0.0625	0.0344828	0	0	0.0232558	0	0	0	0.0454545	0
FBXL7	0	0	0	0	0	0	0	0	0	0	0	0	0	0	0	0	0	0	0	0	0	0	0	0	0	0	0	0	0	0
FBXO11	0	0	0	0	0	1	1	0	0	0	0	0	0	1	0	0	0	0	0	0	0.0625	0.0344828	0	0	0	0	0	0	0.0454545	0
FBXO15	0	0	0	0	0	0	0	0	0	0	0	0	0	0	0	0	0	0	0	0	0	0	0	0	0	0	0	0	0	0
FBXO25	0	0	0	0	0	0	0	0	0	0	0	0	0	0	0	0	0	0	0	0	0	0	0	0	0	0	0	0	0	0
FBXO33	0	0	0	0	0	0	0	0	0	0	0	0	0	0	0	0	0	0	0	0	0	0	0	0	0	0	0	0	0	0
FBXO36	0	0	0	0	1	0	1	1	0	1	1	0	1	0	1	0	0	0	0	0.0769231	0	0.0344828	0.025	0	0.0232558	0.03125	0	0.0714286	0	0.0263158
FBXO4	0	0	0	0	0	0	0	0	0	0	0	0	0	0	0	0	0	0	0	0	0	0	0	0	0	0	0	0	0	0
FBXO5	0	0	0	0	0	0	0	0	0	0	0	0	0	0	0	0	0	0	0	0	0	0	0	0	0	0	0	0	0	0
FBXO8	0	0	0	0	0	0	0	0	0	0	0	0	0	0	0	0	0	0	0	0	0	0	0	0	0	0	0	0	0	0
FBXW12	0	0	0	0	0	0	0	0	0	0	0	0	0	0	0	0	0	0	0	0	0	0	0	0	0	0	0	0	0	0
FBXW4	0	1	0	0	0	0	0	0	1	0	0	0	0	0	0	0	0.2	0	0	0	0	0	0	0.0434783	0	0	0	0	0	0
FBXW5	0	0	0	0	0	0	0	0	0	0	0	0	0	0	0	0	0	0	0	0	0	0	0	0	0	0	0	0	0	0
FBXW7	0	0	0	0	0	0	0	1	0	1	0	0	0	0	1	0	0	0	0	0	0	0	0.025	0	0.0232558	0	0	0	0	0.0263158
FBXW9	0	0	0	0	1	0	1	0	1	0	0	0	1	0	0	0	0	0	0	0.0769231	0	0.0344828	0	0.0434783	0	0	0	0.0714286	0	0
FCAR	0	0	0	0	0	0	0	0	0	0	0	0	0	0	0	0	0	0	0	0	0	0	0	0	0	0	0	0	0	0
FCGR2A	0	0	0	0	0	1	1	0	0	0	0	0	0	1	0	0	0	0	0	0	0.0625	0.0344828	0	0	0	0	0	0	0.0454545	0
FCHSD2	0	0	0	0	1	1	2	0	0	0	1	0	1	1	0	0	0	0	0	0.0769231	0.0625	0.0689655	0	0	0	0.03125	0	0.0714286	0.0454545	0
FCN1	0	0	0	0	0	0	0	0	0	0	0	0	0	0	0	0	0	0	0	0	0	0	0	0	0	0	0	0	0	0
FCN3	0	1	1	0	0	0	0	0	0	0	0	0	0	1	0	0	0.2	0.25	0	0	0	0	0	0	0	0	0	0	0.0454545	0
FCRL3	0	0	0	0	0	1	1	0	0	0	0	0	0	1	0	0	0	0	0	0	0.0625	0.0344828	0	0	0	0	0	0	0.0454545	0
FCRL4	0	0	0	0	0	0	0	0	0	0	0	0	0	0	0	0	0	0	0	0	0	0	0	0	0	0	0	0	0	0
FCRL5	0	0	0	0	0	1	1	0	0	0	1	0	0	1	0	0	0	0	0	0	0.0625	0.0344828	0	0	0	0.03125	0	0	0.0454545	0
FEM1A	0	0	0	0	0	0	0	0	0	0	0	0	0	0	0	0	0	0	0	0	0	0	0	0	0	0	0	0	0	0
FEM1C	0	0	0	0	0	0	0	0	0	0	0	0	0	0	0	0	0	0	0	0	0	0	0	0	0	0	0	0	0	0
FER	0	0	0	0	0	0	0	0	0	0	0	0	0	0	0	0	0	0	0	0	0	0	0	0	0	0	0	0	0	0
FER1L6	0	0	0	0	0	0	0	0	0	0	0	0	0	0	0	0	0	0	0	0	0	0	0	0	0	0	0	0	0	0
FERD3L	0	0	0	0	0	0	0	0	0	0	0	0	0	0	0	0	0	0	0	0	0	0	0	0	0	0	0	0	0	0
FERMT1	0	0	0	0	0	0	0	0	0	0	0	0	0	0	0	0	0	0	0	0	0	0	0	0	0	0	0	0	0	0
FFAR2	0	0	0	0	0	0	0	0	0	0	0	0	0	0	0	0	0	0	0	0	0	0	0	0	0	0	0	0	0	0
FGD5	0	0	0	0	0	0	0	0	0	0	0	0	0	0	0	0	0	0	0	0	0	0	0	0	0	0	0	0	0	0
FGD6	0	0	0	0	0	1	1	0	0	0	0	0	0	1	0	0	0	0	0	0	0.0625	0.0344828	0	0	0	0	0	0	0.0454545	0
FGF1	0	0	0	0	0	0	0	0	0	0	0	0	0	0	0	0	0	0	0	0	0	0	0	0	0	0	0	0	0	0
FGF10	0	0	0	0	0	0	0	0	0	0	0	0	0	0	0	0	0	0	0	0	0	0	0	0	0	0	0	0	0	0
FGF12	0	0	0	0	0	0	0	0	0	0	0	0	0	0	0	0	0	0	0	0	0	0	0	0	0	0	0	0	0	0
FGF16	0	0	0	0	0	0	0	0	0	0	0	0	0	0	0	0	0	0	0	0	0	0	0	0	0	0	0	0	0	0
FGF19	0	0	0	0	0	0	0	0	0	0	0	0	0	0	0	0	0	0	0	0	0	0	0	0	0	0	0	0	0	0
FGF20	0	0	0	0	0	0	0	0	0	0	0	0	0	0	0	0	0	0	0	0	0	0	0	0	0	0	0	0	0	0
FGF22	0	0	0	0	1	0	1	0	1	0	0	0	1	0	0	0	0	0	0	0.0769231	0	0.0344828	0	0.0434783	0	0	0	0.0714286	0	0
FGF3	0	0	0	0	0	0	0	0	0	0	0	0	0	0	0	0	0	0	0	0	0	0	0	0	0	0	0	0	0	0
FGF5	0	0	0	0	0	0	0	0	0	0	0	0	0	0	0	0	0	0	0	0	0	0	0	0	0	0	0	0	0	0
FGF9	0	0	0	0	0	0	0	0	0	0	0	0	0	0	0	0	0	0	0	0	0	0	0	0	0	0	0	0	0	0
FGFR1	0	0	0	0	1	0	1	0	0	0	0	0	1	0	0	0	0	0	0	0.0769231	0	0.0344828	0	0	0	0	0	0.0714286	0	0
FGFR1OP2	0	0	0	0	0	0	0	0	0	0	0	0	0	0	0	0	0	0	0	0	0	0	0	0	0	0	0	0	0	0
FGGY	0	1	1	0	1	0	1	1	0	1	1	0	2	0	1	0	0.2	0.25	0	0.0769231	0	0.0344828	0.025	0	0.0232558	0.03125	0	0.142857	0	0.0263158
FHL2	0	0	0	0	0	0	0	0	0	0	0	0	0	0	0	0	0	0	0	0	0	0	0	0	0	0	0	0	0	0
FHOD3	0	0	0	0	1	1	2	0	0	1	0	0	1	1	0	0	0	0	0	0.0769231	0.0625	0.0689655	0	0	0.0232558	0	0	0.0714286	0.0454545	0
FICD	0	0	0	0	0	0	0	0	0	0	0	0	0	0	0	0	0	0	0	0	0	0	0	0	0	0	0	0	0	0
FIG4	0	0	0	0	0	1	1	0	0	0	0	0	0	1	0	0	0	0	0	0	0.0625	0.0344828	0	0	0	0	0	0	0.0454545	0
FIGN	0	1	0	0	0	1	1	0	0	1	0	0	0	1	0	0	0.2	0	0	0	0.0625	0.0344828	0	0	0.0232558	0	0	0	0.0454545	0
FILIP1L	0	0	0	0	0	2	2	0	0	0	0	0	0	2	0	0	0	0	0	0	0.125	0.0689655	0	0	0	0	0	0	0.0909091	0
FITM2	0	0	0	0	0	0	0	0	0	0	0	0	0	0	0	0	0	0	0	0	0	0	0	0	0	0	0	0	0	0
FJX1	0	0	0	0	0	0	0	0	0	0	0	0	0	0	0	0	0	0	0	0	0	0	0	0	0	0	0	0	0	0
FKBP1C	0	0	0	0	0	0	0	0	0	0	0	0	0	0	0	0	0	0	0	0	0	0	0	0	0	0	0	0	0	0
FKSG48	0	0	0	0	0	0	0	0	0	0	0	0	0	0	0	0	0	0	0	0	0	0	0	0	0	0	0	0	0	0
FKSG62	0	0	0	0	0	0	0	0	0	0	0	0	0	0	0	0	0	0	0	0	0	0	0	0	0	0	0	0	0	0
FLI1	0	0	0	0	0	1	1	0	0	0	0	0	0	1	0	0	0	0	0	0	0.0625	0.0344828	0	0	0	0	0	0	0.0454545	0
FLJ00325	0	0	0	0	0	0	0	0	0	0	0	0	0	0	0	0	0	0	0	0	0	0	0	0	0	0	0	0	0	0
FLJ30594	0	0	0	0	0	0	0	0	0	0	0	0	0	0	0	0	0	0	0	0	0	0	0	0	0	0	0	0	0	0
FLJ45079	0	0	0	0	0	0	0	0	0	0	0	0	0	0	0	0	0	0	0	0	0	0	0	0	0	0	0	0	0	0
FLNB	0	0	0	0	1	1	2	0	0	1	0	0	1	1	0	0	0	0	0	0.0769231	0.0625	0.0689655	0	0	0.0232558	0	0	0.0714286	0.0454545	0
FLRT2	0	0	0	0	0	0	0	0	0	0	0	0	0	0	0	0	0	0	0	0	0	0	0	0	0	0	0	0	0	0
FLT1	0	1	1	0	1	0	1	0	0	0	1	0	2	0	0	0	0.2	0.25	0	0.0769231	0	0.0344828	0	0	0	0.03125	0	0.142857	0	0
FMN1	0	0	0	0	1	0	1	0	0	0	0	0	1	0	0	0	0	0	0	0.0769231	0	0.0344828	0	0	0	0	0	0.0714286	0	0
FMN2	0	0	0	0	0	1	1	0	0	1	0	0	0	1	0	0	0	0	0	0	0.0625	0.0344828	0	0	0.0232558	0	0	0	0.0454545	0
FMO1	0	0	0	0	0	0	0	0	0	0	0	0	0	0	0	0	0	0	0	0	0	0	0	0	0	0	0	0	0	0
FMO4	0	0	0	0	0	0	0	0	0	0	0	0	0	0	0	0	0	0	0	0	0	0	0	0	0	0	0	0	0	0
FMO6P	0	1	1	0	0	0	0	0	0	0	1	0	0	1	0	0	0.2	0.25	0	0	0	0	0	0	0	0.03125	0	0	0.0454545	0
FMOD	0	0	0	0	0	0	0	0	0	0	0	0	0	0	0	0	0	0	0	0	0	0	0	0	0	0	0	0	0	0
FN1	0	0	0	0	0	0	0	0	0	0	0	0	0	0	0	0	0	0	0	0	0	0	0	0	0	0	0	0	0	0
FNDC5	0	0	0	0	0	0	0	0	0	0	0	0	0	0	0	0	0	0	0	0	0	0	0	0	0	0	0	0	0	0
FNDC8	0	0	0	0	0	1	1	0	0	0	0	0	0	1	0	0	0	0	0	0	0.0625	0.0344828	0	0	0	0	0	0	0.0454545	0
FOCAD	0	0	0	0	0	0	0	1	0	1	0	0	0	0	1	0	0	0	0	0	0	0	0.025	0	0.0232558	0	0	0	0	0.0263158
FOLR1	0	0	0	0	0	0	0	0	0	0	0	0	0	0	0	0	0	0	0	0	0	0	0	0	0	0	0	0	0	0
FOSL2	0	0	0	0	0	0	0	0	0	0	0	0	0	0	0	0	0	0	0	0	0	0	0	0	0	0	0	0	0	0
FOXA2	0	0	0	0	0	0	0	0	0	0	0	0	0	0	0	0	0	0	0	0	0	0	0	0	0	0	0	0	0	0
FOXD1	0	0	0	0	0	0	0	0	0	0	0	0	0	0	0	0	0	0	0	0	0	0	0	0	0	0	0	0	0	0
FOXD4	0	0	0	0	0	0	0	0	0	0	0	0	0	0	0	0	0	0	0	0	0	0	0	0	0	0	0	0	0	0
FOXF1	0	0	0	0	0	0	0	0	0	0	0	0	0	0	0	0	0	0	0	0	0	0	0	0	0	0	0	0	0	0
FOXF2	0	0	0	0	0	0	0	0	0	0	0	0	0	0	0	0	0	0	0	0	0	0	0	0	0	0	0	0	0	0
FOXG1	0	0	0	0	0	0	0	0	0	0	0	0	0	0	0	0	0	0	0	0	0	0	0	0	0	0	0	0	0	0
FOXI2	0	0	0	0	0	0	0	0	0	0	0	0	0	0	0	0	0	0	0	0	0	0	0	0	0	0	0	0	0	0
FOXJ3	0	0	0	0	1	0	1	0	0	0	0	0	1	0	0	0	0	0	0	0.0769231	0	0.0344828	0	0	0	0	0	0.0714286	0	0
FOXQ1	0	0	0	0	0	0	0	0	0	0	0	0	0	0	0	0	0	0	0	0	0	0	0	0	0	0	0	0	0	0
FPGT	0	0	0	0	0	1	1	0	0	1	0	0	0	1	0	0	0	0	0	0	0.0625	0.0344828	0	0	0.0232558	0	0	0	0.0454545	0
FPGT-TNNI3K	0	0	0	0	0	2	2	0	0	2	0	0	0	2	0	0	0	0	0	0	0.125	0.0689655	0	0	0.0465116	0	0	0	0.0909091	0
FPR1	0	0	0	0	0	1	1	0	0	1	0	0	0	1	0	0	0	0	0	0	0.0625	0.0344828	0	0	0.0232558	0	0	0	0.0454545	0
FPR3	0	0	0	0	0	1	1	0	0	1	0	0	0	1	0	0	0	0	0	0	0.0625	0.0344828	0	0	0.0232558	0	0	0	0.0454545	0
FREM1	0	0	0	0	0	0	0	0	0	0	0	0	0	0	0	0	0	0	0	0	0	0	0	0	0	0	0	0	0	0
FREM2	0	0	0	0	0	0	0	0	0	0	0	0	0	0	0	0	0	0	0	0	0	0	0	0	0	0	0	0	0	0
FREM3	0	1	1	0	0	0	0	0	0	0	1	0	0	1	0	0	0.2	0.25	0	0	0	0	0	0	0	0.03125	0	0	0.0454545	0
FRG1	0	0	0	0	0	0	0	0	0	0	0	0	0	0	0	0	0	0	0	0	0	0	0	0	0	0	0	0	0	0
FRG2B	0	0	0	0	0	0	0	0	0	0	0	0	0	0	0	0	0	0	0	0	0	0	0	0	0	0	0	0	0	0
FRK	0	0	0	0	0	0	0	1	0	1	0	0	0	0	1	0	0	0	0	0	0	0	0.025	0	0.0232558	0	0	0	0	0.0263158
FRMD3	0	0	0	0	0	1	1	2	0	1	1	0	0	1	2	0	0	0	0	0	0.0625	0.0344828	0.05	0	0.0232558	0.03125	0	0	0.0454545	0.0526316
FRMPD4	0	0	0	0	0	0	0	0	0	0	0	0	0	0	0	0	0	0	0	0	0	0	0	0	0	0	0	0	0	0
FRRS1	0	0	0	0	0	1	1	0	0	0	0	0	0	1	0	0	0	0	0	0	0.0625	0.0344828	0	0	0	0	0	0	0.0454545	0
FRS2	0	1	1	0	0	0	0	0	0	0	0	0	0	1	0	0	0.2	0.25	0	0	0	0	0	0	0	0	0	0	0.0454545	0
FRYL	0	1	1	0	0	0	0	0	0	0	0	0	0	1	0	0	0.2	0.25	0	0	0	0	0	0	0	0	0	0	0.0454545	0
FSCB	0	0	0	0	0	0	0	0	0	0	0	0	0	0	0	0	0	0	0	0	0	0	0	0	0	0	0	0	0	0
FSHB	0	0	0	0	0	0	0	0	0	0	0	0	0	0	0	0	0	0	0	0	0	0	0	0	0	0	0	0	0	0
FSHR	0	0	0	0	0	0	0	0	0	0	0	0	0	0	0	0	0	0	0	0	0	0	0	0	0	0	0	0	0	0
FSIP1	0	0	0	0	1	0	1	1	0	1	0	0	1	0	1	0	0	0	0	0.0769231	0	0.0344828	0.025	0	0.0232558	0	0	0.0714286	0	0.0263158
FST	0	0	0	0	0	0	0	0	0	0	0	0	0	0	0	0	0	0	0	0	0	0	0	0	0	0	0	0	0	0
FSTL1	0	0	0	0	1	0	1	0	0	0	1	0	1	0	0	0	0	0	0	0.0769231	0	0.0344828	0	0	0	0.03125	0	0.0714286	0	0
FSTL3	0	0	0	0	1	0	1	0	1	0	0	0	1	0	0	0	0	0	0	0.0769231	0	0.0344828	0	0.0434783	0	0	0	0.0714286	0	0
FTCDNL1	0	0	0	0	0	1	1	0	0	0	0	0	0	1	0	0	0	0	0	0	0.0625	0.0344828	0	0	0	0	0	0	0.0454545	0
FTMT	0	0	0	0	0	0	0	0	0	0	0	0	0	0	0	0	0	0	0	0	0	0	0	0	0	0	0	0	0	0
FUBP3	0	0	0	0	0	1	1	0	0	0	0	0	0	1	0	0	0	0	0	0	0.0625	0.0344828	0	0	0	0	0	0	0.0454545	0
FUT10	0	0	0	0	0	0	0	0	0	0	0	0	0	0	0	0	0	0	0	0	0	0	0	0	0	0	0	0	0	0
FXN	0	0	0	0	0	0	0	0	0	0	0	0	0	0	0	0	0	0	0	0	0	0	0	0	0	0	0	0	0	0
FXYD1	0	0	0	0	0	1	1	0	0	1	0	0	0	1	0	0	0	0	0	0	0.0625	0.0344828	0	0	0.0232558	0	0	0	0.0454545	0
FXYD4	0	0	0	0	0	0	0	0	0	0	0	0	0	0	0	0	0	0	0	0	0	0	0	0	0	0	0	0	0	0
FYN	0	0	0	0	0	1	1	0	0	0	0	0	0	1	0	0	0	0	0	0	0.0625	0.0344828	0	0	0	0	0	0	0.0454545	0
FZD1	0	0	0	0	0	0	0	0	0	0	0	0	0	0	0	0	0	0	0	0	0	0	0	0	0	0	0	0	0	0
FZD2	0	0	0	0	0	0	0	0	0	0	0	0	0	0	0	0	0	0	0	0	0	0	0	0	0	0	0	0	0	0
FZD8	0	0	0	0	0	0	0	0	0	0	0	0	0	0	0	0	0	0	0	0	0	0	0	0	0	0	0	0	0	0
GAB3	0	0	0	0	0	1	1	0	0	0	0	0	0	1	0	0	0	0	0	0	0.0625	0.0344828	0	0	0	0	0	0	0.0454545	0
GAB4	0	0	0	0	0	0	0	0	0	0	0	0	0	0	0	0	0	0	0	0	0	0	0	0	0	0	0	0	0	0
GABBR2	0	0	0	0	0	0	0	1	0	1	0	0	0	0	1	0	0	0	0	0	0	0	0.025	0	0.0232558	0	0	0	0	0.0263158
GABRA1	0	0	0	0	0	0	0	0	0	0	0	0	0	0	0	0	0	0	0	0	0	0	0	0	0	0	0	0	0	0
GABRA3	0	0	0	0	0	1	1	0	0	0	0	0	0	1	0	0	0	0	0	0	0.0625	0.0344828	0	0	0	0	0	0	0.0454545	0
GABRA6	0	0	0	0	0	0	0	0	0	0	0	0	0	0	0	0	0	0	0	0	0	0	0	0	0	0	0	0	0	0
GABRE	0	0	0	0	0	0	0	0	0	0	0	0	0	0	0	0	0	0	0	0	0	0	0	0	0	0	0	0	0	0
GABRG1	0	0	0	0	1	0	1	0	0	0	0	0	1	0	0	0	0	0	0	0.0769231	0	0.0344828	0	0	0	0	0	0.0714286	0	0
GABRG2	0	0	0	0	0	0	0	0	0	0	0	0	0	0	0	0	0	0	0	0	0	0	0	0	0	0	0	0	0	0
GABRG3	0	0	0	0	1	1	2	0	0	0	0	0	1	1	0	0	0	0	0	0.0769231	0.0625	0.0689655	0	0	0	0	0	0.0714286	0.0454545	0
GABRQ	0	0	0	0	0	0	0	0	0	0	0	0	0	0	0	0	0	0	0	0	0	0	0	0	0	0	0	0	0	0
GAD2	0	0	0	0	0	0	0	0	0	0	0	0	0	0	0	0	0	0	0	0	0	0	0	0	0	0	0	0	0	0
GADD45A	0	0	1	0	0	0	0	0	0	0	1	0	0	1	0	0	0	0.25	0	0	0	0	0	0	0	0.03125	0	0	0.0454545	0
GADD45G	0	0	0	0	0	0	0	0	0	0	0	0	0	0	0	0	0	0	0	0	0	0	0	0	0	0	0	0	0	0
GADL1	0	0	0	0	2	0	2	1	1	0	1	0	2	0	1	0	0	0	0	0.153846	0	0.0689655	0.025	0.0434783	0	0.03125	0	0.142857	0	0.0263158
GAGE1	0	0	0	0	0	0	0	0	0	0	0	0	0	0	0	0	0	0	0	0	0	0	0	0	0	0	0	0	0	0
GALC	0	0	0	0	0	1	1	0	0	0	0	0	0	1	0	0	0	0	0	0	0.0625	0.0344828	0	0	0	0	0	0	0.0454545	0
GALNT10	0	0	0	0	0	0	0	1	0	2	0	0	0	1	1	0	0	0	0	0	0	0	0.025	0	0.0465116	0	0	0	0.0454545	0.0263158
GALNT12	0	1	1	0	0	0	0	0	0	0	0	0	0	1	0	0	0.2	0.25	0	0	0	0	0	0	0	0	0	0	0.0454545	0
GALNT13	0	0	0	0	0	0	0	1	0	0	1	0	0	0	1	0	0	0	0	0	0	0	0.025	0	0	0.03125	0	0	0	0.0263158
GALNT15	0	0	0	0	0	0	0	0	0	0	0	0	0	0	0	0	0	0	0	0	0	0	0	0	0	0	0	0	0	0
GALNT2	0	0	0	0	0	1	1	0	0	0	0	0	0	1	0	0	0	0	0	0	0.0625	0.0344828	0	0	0	0	0	0	0.0454545	0
GALNT3	0	0	0	0	0	1	1	0	0	0	0	0	0	1	0	0	0	0	0	0	0.0625	0.0344828	0	0	0	0	0	0	0.0454545	0
GALNT5	0	0	0	0	0	0	0	0	0	0	0	0	0	0	0	0	0	0	0	0	0	0	0	0	0	0	0	0	0	0
GALNT7	0	0	0	0	0	0	0	0	0	0	0	0	0	0	0	0	0	0	0	0	0	0	0	0	0	0	0	0	0	0
GALNT9	0	0	0	0	0	0	0	0	0	0	0	0	0	0	0	0	0	0	0	0	0	0	0	0	0	0	0	0	0	0
GALR1	0	0	0	0	0	0	0	0	0	0	0	0	0	0	0	0	0	0	0	0	0	0	0	0	0	0	0	0	0	0
GAN	0	0	0	0	0	1	1	0	0	0	0	0	0	1	0	0	0	0	0	0	0.0625	0.0344828	0	0	0	0	0	0	0.0454545	0
GAP43	0	0	0	0	0	1	1	0	0	1	0	0	0	1	0	0	0	0	0	0	0.0625	0.0344828	0	0	0.0232558	0	0	0	0.0454545	0
GAPT	0	0	0	0	0	0	0	0	0	0	0	0	0	0	0	0	0	0	0	0	0	0	0	0	0	0	0	0	0	0
GAPVD1	0	0	0	0	0	0	0	0	0	0	0	0	0	0	0	0	0	0	0	0	0	0	0	0	0	0	0	0	0	0
GAREM	0	0	0	0	0	0	0	0	0	0	0	0	0	0	0	0	0	0	0	0	0	0	0	0	0	0	0	0	0	0
GARS	0	0	0	0	0	0	0	0	0	0	0	0	0	0	0	0	0	0	0	0	0	0	0	0	0	0	0	0	0	0
GAS1	0	0	0	0	0	0	0	0	0	0	0	0	0	0	0	0	0	0	0	0	0	0	0	0	0	0	0	0	0	0
GAS6	0	0	0	0	0	0	0	0	0	0	0	0	0	0	0	0	0	0	0	0	0	0	0	0	0	0	0	0	0	0
GATA3	0	0	0	0	0	0	0	0	0	0	0	0	0	0	0	0	0	0	0	0	0	0	0	0	0	0	0	0	0	0
GATAD2B	0	1	0	0	0	0	0	0	1	0	0	0	0	0	0	0	0.2	0	0	0	0	0	0	0.0434783	0	0	0	0	0	0
GBF1	0	0	0	0	0	0	0	1	0	0	1	0	0	0	1	0	0	0	0	0	0	0	0.025	0	0	0.03125	0	0	0	0.0263158
GBP4	0	0	0	0	0	0	0	0	0	0	0	0	0	0	0	0	0	0	0	0	0	0	0	0	0	0	0	0	0	0
GBP6	0	0	0	0	0	0	0	0	0	0	0	0	0	0	0	0	0	0	0	0	0	0	0	0	0	0	0	0	0	0
GBX2	0	0	0	0	0	0	0	0	0	0	0	0	0	0	0	0	0	0	0	0	0	0	0	0	0	0	0	0	0	0
GCC2	0	0	0	0	1	0	1	0	0	0	1	0	1	0	0	0	0	0	0	0.0769231	0	0.0344828	0	0	0	0.03125	0	0.0714286	0	0
GCDH	0	0	0	0	1	0	1	0	0	0	0	0	1	1	0	0	0	0	0	0.0769231	0	0.0344828	0	0	0	0	0	0.0714286	0.0454545	0
GCFC2	0	0	0	0	0	0	0	0	0	0	0	0	0	0	0	0	0	0	0	0	0	0	0	0	0	0	0	0	0	0
GCN1L1	0	0	0	0	0	1	1	0	0	0	1	0	0	1	0	0	0	0	0	0	0.0625	0.0344828	0	0	0	0.03125	0	0	0.0454545	0
GCNT6	0	0	0	0	0	0	0	0	0	0	0	0	0	0	0	0	0	0	0	0	0	0	0	0	0	0	0	0	0	0
GDA	0	0	0	0	0	0	0	0	0	0	0	0	0	0	0	0	0	0	0	0	0	0	0	0	0	0	0	0	0	0
GDAP1	0	0	0	0	0	2	2	0	0	1	1	0	0	2	0	0	0	0	0	0	0.125	0.0689655	0	0	0.0232558	0.03125	0	0	0.0909091	0
GDF10	0	0	0	0	0	0	0	0	0	0	0	0	0	0	0	0	0	0	0	0	0	0	0	0	0	0	0	0	0	0
GDF6	0	0	0	0	0	0	0	0	0	0	0	0	0	0	0	0	0	0	0	0	0	0	0	0	0	0	0	0	0	0
GDPD1	0	0	0	0	0	1	1	0	0	1	0	0	0	1	0	0	0	0	0	0	0.0625	0.0344828	0	0	0.0232558	0	0	0	0.0454545	0
GEMIN8	0	0	0	0	0	0	0	0	0	0	0	0	0	0	0	0	0	0	0	0	0	0	0	0	0	0	0	0	0	0
GEN1	0	0	0	0	1	0	1	0	0	0	1	0	1	0	0	0	0	0	0	0.0769231	0	0.0344828	0	0	0	0.03125	0	0.0714286	0	0
GFPT2	0	0	0	0	0	0	0	0	0	0	0	0	0	0	0	0	0	0	0	0	0	0	0	0	0	0	0	0	0	0
GFRA2	0	0	0	0	0	0	0	0	0	0	0	0	0	0	0	0	0	0	0	0	0	0	0	0	0	0	0	0	0	0
GGA2	0	1	0	0	0	0	0	0	0	1	0	0	0	0	0	0	0.2	0	0	0	0	0	0	0	0.0232558	0	0	0	0	0
GGH	0	0	0	0	0	0	0	0	0	0	0	0	0	0	0	0	0	0	0	0	0	0	0	0	0	0	0	0	0	0
GGTLC1	0	0	0	0	0	0	0	0	0	0	0	0	0	0	0	0	0	0	0	0	0	0	0	0	0	0	0	0	0	0
GHITM	0	0	0	0	0	0	0	0	0	0	0	0	0	0	0	0	0	0	0	0	0	0	0	0	0	0	0	0	0	0
GIMAP5	0	0	0	0	0	0	0	1	0	0	1	0	0	1	0	0	0	0	0	0	0	0	0.025	0	0	0.03125	0	0	0.0454545	0
GINS3	0	0	0	0	1	0	1	0	0	0	0	0	1	0	0	0	0	0	0	0.0769231	0	0.0344828	0	0	0	0	0	0.0714286	0	0
GJA1	0	0	0	0	0	0	0	0	0	0	0	0	0	0	0	0	0	0	0	0	0	0	0	0	0	0	0	0	0	0
GJA5	0	0	0	0	0	0	0	0	0	0	0	0	0	0	0	0	0	0	0	0	0	0	0	0	0	0	0	0	0	0
GJE1	0	0	0	0	0	0	0	0	0	0	0	0	0	0	0	0	0	0	0	0	0	0	0	0	0	0	0	0	0	0
GK	0	0	0	0	0	1	1	0	0	0	0	0	0	1	0	0	0	0	0	0	0.0625	0.0344828	0	0	0	0	0	0	0.0454545	0
GK2	0	0	0	0	0	0	0	0	0	0	0	0	0	0	0	0	0	0	0	0	0	0	0	0	0	0	0	0	0	0
GKAP1	0	0	0	0	0	0	0	1	0	1	0	0	0	0	1	0	0	0	0	0	0	0	0.025	0	0.0232558	0	0	0	0	0.0263158
GKN2	0	0	0	0	0	0	0	0	0	0	0	0	0	0	0	0	0	0	0	0	0	0	0	0	0	0	0	0	0	0
GLCCI1	0	1	1	0	0	1	1	0	0	0	0	0	0	2	0	0	0.2	0.25	0	0	0.0625	0.0344828	0	0	0	0	0	0	0.0909091	0
GLDC	0	0	0	0	0	0	0	0	0	0	0	0	0	0	0	0	0	0	0	0	0	0	0	0	0	0	0	0	0	0
GLE1	0	0	0	0	0	0	0	0	0	0	0	0	0	0	0	0	0	0	0	0	0	0	0	0	0	0	0	0	0	0
GLI1	0	0	0	0	0	0	0	1	0	1	0	0	0	0	1	0	0	0	0	0	0	0	0.025	0	0.0232558	0	0	0	0	0.0263158
GLI3	0	0	0	0	2	0	2	0	0	0	0	0	2	0	0	0	0	0	0	0.153846	0	0.0689655	0	0	0	0	0	0.142857	0	0
GLIS1	0	0	0	0	0	1	1	1	0	1	1	0	0	1	1	0	0	0	0	0	0.0625	0.0344828	0.025	0	0.0232558	0.03125	0	0	0.0454545	0.0263158
GLIS2	0	0	0	0	0	0	0	1	0	1	0	0	0	0	1	0	0	0	0	0	0	0	0.025	0	0.0232558	0	0	0	0	0.0263158
GLIS3	0	0	0	0	0	2	2	0	0	1	0	0	0	2	0	0	0	0	0	0	0.125	0.0689655	0	0	0.0232558	0	0	0	0.0909091	0
GLP2R	0	0	0	0	0	1	1	0	0	0	0	0	0	1	0	0	0	0	0	0	0.0625	0.0344828	0	0	0	0	0	0	0.0454545	0
GLRA1	0	0	0	0	1	0	1	0	0	0	1	0	1	0	0	0	0	0	0	0.0769231	0	0.0344828	0	0	0	0.03125	0	0.0714286	0	0
GLRA2	0	0	0	0	0	1	1	0	0	0	0	0	0	1	0	0	0	0	0	0	0.0625	0.0344828	0	0	0	0	0	0	0.0454545	0
GLRA3	0	0	0	0	0	0	0	1	0	1	0	0	0	0	1	0	0	0	0	0	0	0	0.025	0	0.0232558	0	0	0	0	0.0263158
GLRX3	0	0	0	0	0	0	0	0	0	0	0	0	0	0	0	0	0	0	0	0	0	0	0	0	0	0	0	0	0	0
GLS	0	0	0	0	0	1	1	1	0	0	2	0	0	2	0	0	0	0	0	0	0.0625	0.0344828	0.025	0	0	0.0625	0	0	0.0909091	0
GLT8D2	0	0	0	0	0	1	1	0	0	0	0	0	0	1	0	0	0	0	0	0	0.0625	0.0344828	0	0	0	0	0	0	0.0454545	0
GLTSCR1	0	0	0	0	0	0	0	0	0	0	0	0	0	0	0	0	0	0	0	0	0	0	0	0	0	0	0	0	0	0
GLTSCR1L	0	0	0	0	1	0	1	0	0	0	0	0	1	0	0	0	0	0	0	0.0769231	0	0.0344828	0	0	0	0	0	0.0714286	0	0
GLUD2	0	0	0	0	0	0	0	0	0	0	0	0	0	0	0	0	0	0	0	0	0	0	0	0	0	0	0	0	0	0
GLYATL2	0	0	0	0	0	0	0	0	0	0	0	0	0	0	0	0	0	0	0	0	0	0	0	0	0	0	0	0	0	0
GMDS	0	1	1	0	0	2	2	0	0	1	0	0	0	3	0	0	0.2	0.25	0	0	0.125	0.0689655	0	0	0.0232558	0	0	0	0.136364	0
GMNC	0	0	0	0	0	0	0	0	0	0	0	0	0	0	0	0	0	0	0	0	0	0	0	0	0	0	0	0	0	0
GNA14	0	0	0	0	1	0	1	0	0	0	0	0	1	0	0	0	0	0	0	0.0769231	0	0.0344828	0	0	0	0	0	0.0714286	0	0
GNAI1	0	0	0	0	1	1	2	1	0	1	1	0	1	1	1	0	0	0	0	0.0769231	0.0625	0.0689655	0.025	0	0.0232558	0.03125	0	0.0714286	0.0454545	0.0263158
GNAL	0	0	0	0	0	0	0	0	0	0	0	0	0	0	0	0	0	0	0	0	0	0	0	0	0	0	0	0	0	0
GNAO1	0	0	0	0	0	0	0	1	0	1	0	0	0	0	1	0	0	0	0	0	0	0	0.025	0	0.0232558	0	0	0	0	0.0263158
GNAT1	0	0	0	0	0	0	0	0	0	0	0	0	0	0	0	0	0	0	0	0	0	0	0	0	0	0	0	0	0	0
GNAZ	0	1	0	0	0	0	0	0	1	0	0	0	0	0	0	0	0.2	0	0	0	0	0	0	0.0434783	0	0	0	0	0	0
GNB5	0	0	0	0	0	1	1	1	0	1	0	0	0	1	1	0	0	0	0	0	0.0625	0.0344828	0.025	0	0.0232558	0	0	0	0.0454545	0.0263158
GNG10	0	0	0	0	0	0	0	0	0	0	0	0	0	0	0	0	0	0	0	0	0	0	0	0	0	0	0	0	0	0
GNG2	0	0	0	0	0	0	0	1	0	1	0	0	0	0	1	0	0	0	0	0	0	0	0.025	0	0.0232558	0	0	0	0	0.0263158
GNL1	0	0	0	0	0	2	2	0	0	1	0	0	0	1	1	0	0	0	0	0	0.125	0.0689655	0	0	0.0232558	0	0	0	0.0454545	0.0263158
GNPTAB	0	0	0	0	0	1	1	0	0	0	0	0	0	1	0	0	0	0	0	0	0.0625	0.0344828	0	0	0	0	0	0	0.0454545	0
GNS	0	0	0	0	0	1	1	0	0	0	0	0	0	1	0	0	0	0	0	0	0.0625	0.0344828	0	0	0	0	0	0	0.0454545	0
GOLGA2	0	0	0	0	0	1	1	0	0	1	0	0	0	1	0	0	0	0	0	0	0.0625	0.0344828	0	0	0.0232558	0	0	0	0.0454545	0
GOLGA5	0	0	0	0	0	0	0	0	0	0	0	0	0	0	0	0	0	0	0	0	0	0	0	0	0	0	0	0	0	0
GOLGA6L6	0	0	0	0	0	0	0	0	0	0	0	0	0	0	0	0	0	0	0	0	0	0	0	0	0	0	0	0	0	0
GOLGA8M	0	0	0	0	0	0	0	0	0	0	0	0	0	0	0	0	0	0	0	0	0	0	0	0	0	0	0	0	0	0
GOLGA8Q	0	0	0	0	0	0	0	0	0	0	0	0	0	0	0	0	0	0	0	0	0	0	0	0	0	0	0	0	0	0
GOLIM4	0	0	0	0	0	0	0	0	0	0	0	0	0	0	0	0	0	0	0	0	0	0	0	0	0	0	0	0	0	0
GOLPH3	0	0	0	0	0	1	1	0	0	0	0	0	0	1	0	0	0	0	0	0	0.0625	0.0344828	0	0	0	0	0	0	0.0454545	0
GON4L	0	0	0	0	1	0	1	0	0	0	0	0	1	0	0	0	0	0	0	0.0769231	0	0.0344828	0	0	0	0	0	0.0714286	0	0
GORAB	0	0	0	0	0	0	0	0	0	0	0	0	0	0	0	0	0	0	0	0	0	0	0	0	0	0	0	0	0	0
GOSR2	0	1	0	0	0	0	0	0	1	0	0	0	0	0	0	0	0.2	0	0	0	0	0	0	0.0434783	0	0	0	0	0	0
GOT1	0	0	0	0	0	1	1	0	0	0	1	0	0	1	0	0	0	0	0	0	0.0625	0.0344828	0	0	0	0.03125	0	0	0.0454545	0
GOT1L1	0	0	0	0	0	0	0	0	0	0	0	0	0	0	0	0	0	0	0	0	0	0	0	0	0	0	0	0	0	0
GOT2	0	0	0	0	0	0	0	0	0	0	0	0	0	0	0	0	0	0	0	0	0	0	0	0	0	0	0	0	0	0
GPAM	0	0	0	0	0	0	0	0	0	0	0	0	0	0	0	0	0	0	0	0	0	0	0	0	0	0	0	0	0	0
GPATCH2L	0	0	0	0	0	1	1	0	0	0	0	0	0	1	0	0	0	0	0	0	0.0625	0.0344828	0	0	0	0	0	0	0.0454545	0
GPBP1	0	0	0	0	0	0	0	1	0	1	0	0	0	0	1	0	0	0	0	0	0	0	0.025	0	0.0232558	0	0	0	0	0.0263158
GPC1	0	0	0	0	0	0	0	0	0	0	0	0	0	0	0	0	0	0	0	0	0	0	0	0	0	0	0	0	0	0
GPD1L	0	1	1	0	0	1	1	0	0	0	1	0	1	1	0	0	0.2	0.25	0	0	0.0625	0.0344828	0	0	0	0.03125	0	0.0714286	0.0454545	0
GPIHBP1	0	0	0	0	0	0	0	0	0	0	0	0	0	0	0	0	0	0	0	0	0	0	0	0	0	0	0	0	0	0
GPM6A	0	0	0	0	0	0	0	1	0	0	1	0	0	1	0	0	0	0	0	0	0	0	0.025	0	0	0.03125	0	0	0.0454545	0
GPN3	0	0	0	0	0	0	0	1	0	0	1	0	0	0	1	0	0	0	0	0	0	0	0.025	0	0	0.03125	0	0	0	0.0263158
GPR1	0	0	0	0	0	0	0	0	0	0	0	0	0	0	0	0	0	0	0	0	0	0	0	0	0	0	0	0	0	0
GPR101	0	0	0	0	0	0	0	0	0	0	0	0	0	0	0	0	0	0	0	0	0	0	0	0	0	0	0	0	0	0
GPR111	0	0	0	0	1	0	1	0	0	0	0	0	1	0	0	0	0	0	0	0.0769231	0	0.0344828	0	0	0	0	0	0.0714286	0	0
GPR113	0	0	0	0	0	1	1	0	0	1	0	0	0	1	0	0	0	0	0	0	0.0625	0.0344828	0	0	0.0232558	0	0	0	0.0454545	0
GPR115	0	0	0	0	1	0	1	0	0	0	0	0	1	0	0	0	0	0	0	0.0769231	0	0.0344828	0	0	0	0	0	0.0714286	0	0
GPR116	0	0	0	0	0	1	1	0	0	0	0	0	0	1	0	0	0	0	0	0	0.0625	0.0344828	0	0	0	0	0	0	0.0454545	0
GPR119	0	0	0	0	0	0	0	0	0	0	0	0	0	0	0	0	0	0	0	0	0	0	0	0	0	0	0	0	0	0
GPR125	0	0	0	0	0	0	0	0	0	0	0	0	0	0	0	0	0	0	0	0	0	0	0	0	0	0	0	0	0	0
GPR128	0	0	0	0	0	1	1	2	0	3	0	0	0	1	2	0	0	0	0	0	0.0625	0.0344828	0.05	0	0.0697674	0	0	0	0.0454545	0.0526316
GPR132	0	0	0	0	0	0	0	0	0	0	0	0	0	0	0	0	0	0	0	0	0	0	0	0	0	0	0	0	0	0
GPR133	0	0	0	0	0	0	0	0	0	0	0	0	0	0	0	0	0	0	0	0	0	0	0	0	0	0	0	0	0	0
GPR139	0	1	0	0	0	0	0	0	1	0	0	0	0	0	0	0	0.2	0	0	0	0	0	0	0.0434783	0	0	0	0	0	0
GPR141	0	0	0	0	0	1	1	0	0	0	0	0	0	1	0	0	0	0	0	0	0.0625	0.0344828	0	0	0	0	0	0	0.0454545	0
GPR148	0	0	0	0	0	0	0	0	0	0	0	0	0	0	0	0	0	0	0	0	0	0	0	0	0	0	0	0	0	0
GPR155	0	0	0	0	1	0	1	0	0	0	1	0	1	0	0	0	0	0	0	0.0769231	0	0.0344828	0	0	0	0.03125	0	0.0714286	0	0
GPR156	0	0	0	0	1	0	1	0	0	0	1	0	1	0	0	0	0	0	0	0.0769231	0	0.0344828	0	0	0	0.03125	0	0.0714286	0	0
GPR160	0	0	0	0	0	0	0	1	0	1	0	0	0	0	1	0	0	0	0	0	0	0	0.025	0	0.0232558	0	0	0	0	0.0263158
GPR161	0	0	0	0	1	0	1	0	0	0	1	0	1	0	0	0	0	0	0	0.0769231	0	0.0344828	0	0	0	0.03125	0	0.0714286	0	0
GPR173	0	0	0	0	1	1	2	0	0	1	0	0	1	1	0	0	0	0	0	0.0769231	0.0625	0.0689655	0	0	0.0232558	0	0	0.0714286	0.0454545	0
GPR180	0	0	1	0	0	0	0	0	0	0	1	0	0	1	0	0	0	0.25	0	0	0	0	0	0	0	0.03125	0	0	0.0454545	0
GPR19	0	0	0	0	0	1	1	0	0	1	0	0	0	1	0	0	0	0	0	0	0.0625	0.0344828	0	0	0.0232558	0	0	0	0.0454545	0
GPR26	0	0	0	0	0	0	0	0	0	0	0	0	0	0	0	0	0	0	0	0	0	0	0	0	0	0	0	0	0	0
GPR32	0	0	0	0	0	0	0	0	0	0	0	0	0	0	0	0	0	0	0	0	0	0	0	0	0	0	0	0	0	0
GPR34	0	0	0	0	0	1	1	0	0	0	0	0	0	1	0	0	0	0	0	0	0.0625	0.0344828	0	0	0	0	0	0	0.0454545	0
GPR37	0	0	0	0	0	0	0	0	0	0	0	0	0	0	0	0	0	0	0	0	0	0	0	0	0	0	0	0	0	0
GPR39	0	0	0	0	0	0	0	1	0	1	0	0	0	0	1	0	0	0	0	0	0	0	0.025	0	0.0232558	0	0	0	0	0.0263158
GPR45	0	0	0	0	0	0	0	0	0	0	0	0	0	0	0	0	0	0	0	0	0	0	0	0	0	0	0	0	0	0
GPR56	0	0	0	0	0	0	0	0	0	0	0	0	0	0	0	0	0	0	0	0	0	0	0	0	0	0	0	0	0	0
GPR63	0	0	0	0	0	0	0	1	0	1	0	0	0	0	1	0	0	0	0	0	0	0	0.025	0	0.0232558	0	0	0	0	0.0263158
GPR64	0	0	0	0	0	0	0	0	0	0	0	0	0	0	0	0	0	0	0	0	0	0	0	0	0	0	0	0	0	0
GPR65	0	0	0	0	0	0	0	0	0	0	0	0	0	0	0	0	0	0	0	0	0	0	0	0	0	0	0	0	0	0
GPR75-ASB3	0	0	0	0	0	0	0	0	0	0	0	0	0	0	0	0	0	0	0	0	0	0	0	0	0	0	0	0	0	0
GPR87	0	0	0	0	0	0	0	1	0	1	0	0	0	0	1	0	0	0	0	0	0	0	0.025	0	0.0232558	0	0	0	0	0.0263158
GPR88	0	0	0	0	0	0	0	0	0	0	0	0	0	0	0	0	0	0	0	0	0	0	0	0	0	0	0	0	0	0
GPR89B	0	0	0	0	0	1	1	0	0	0	1	0	0	1	0	0	0	0	0	0	0.0625	0.0344828	0	0	0	0.03125	0	0	0.0454545	0
GPR98	0	0	0	0	0	1	1	0	0	0	1	0	0	1	0	0	0	0	0	0	0.0625	0.0344828	0	0	0	0.03125	0	0	0.0454545	0
GPRC5A	0	0	0	0	0	0	0	1	0	1	0	0	0	0	1	0	0	0	0	0	0	0	0.025	0	0.0232558	0	0	0	0	0.0263158
GPSM3	0	0	0	0	0	1	1	0	0	1	0	0	0	0	1	0	0	0	0	0	0.0625	0.0344828	0	0	0.0232558	0	0	0	0	0.0263158
GPX4	0	1	1	0	0	0	0	0	0	0	0	0	0	1	0	0	0.2	0.25	0	0	0	0	0	0	0	0	0	0	0.0454545	0
GRAMD3	0	0	0	0	0	0	0	0	0	0	0	0	0	0	0	0	0	0	0	0	0	0	0	0	0	0	0	0	0	0
GRAP	0	0	0	0	0	1	1	0	0	0	0	0	0	1	0	0	0	0	0	0	0.0625	0.0344828	0	0	0	0	0	0	0.0454545	0
GRAPL	0	0	0	0	0	1	1	0	0	0	0	0	0	1	0	0	0	0	0	0	0.0625	0.0344828	0	0	0	0	0	0	0.0454545	0
GRB14	0	0	0	0	0	0	0	0	0	0	0	0	0	0	0	0	0	0	0	0	0	0	0	0	0	0	0	0	0	0
GREB1L	0	0	0	0	1	0	1	0	0	0	0	0	1	0	0	0	0	0	0	0.0769231	0	0.0344828	0	0	0	0	0	0.0714286	0	0
GREM2	0	0	0	0	0	0	0	1	0	1	0	0	0	0	1	0	0	0	0	0	0	0	0.025	0	0.0232558	0	0	0	0	0.0263158
GRHL1	0	0	0	0	0	0	0	0	0	0	0	0	0	0	0	0	0	0	0	0	0	0	0	0	0	0	0	0	0	0
GRHL3	0	0	0	0	0	0	0	0	0	0	0	0	0	0	0	0	0	0	0	0	0	0	0	0	0	0	0	0	0	0
GRIA1	0	0	0	0	0	0	0	0	0	0	0	0	0	0	0	0	0	0	0	0	0	0	0	0	0	0	0	0	0	0
GRIA3	0	0	0	0	0	1	1	0	0	1	0	0	0	1	0	0	0	0	0	0	0.0625	0.0344828	0	0	0.0232558	0	0	0	0.0454545	0
GRID1	0	0	0	0	0	2	2	5	0	6	1	0	0	2	5	0	0	0	0	0	0.125	0.0689655	0.125	0	0.139535	0.03125	0	0	0.0909091	0.131579
GRIK3	0	1	1	0	0	0	0	0	0	0	1	0	1	0	0	0	0.2	0.25	0	0	0	0	0	0	0	0.03125	0	0.0714286	0	0
GRIN2B	0	1	1	0	0	0	0	0	0	0	1	0	1	0	0	0	0.2	0.25	0	0	0	0	0	0	0	0.03125	0	0.0714286	0	0
GRIN2C	0	0	0	0	0	0	0	0	0	0	0	0	0	0	0	0	0	0	0	0	0	0	0	0	0	0	0	0	0	0
GRIN3A	0	0	0	0	0	0	0	0	0	0	0	0	0	0	0	0	0	0	0	0	0	0	0	0	0	0	0	0	0	0
GRK1	0	0	0	0	0	0	0	0	0	0	0	0	0	0	0	0	0	0	0	0	0	0	0	0	0	0	0	0	0	0
GRK5	0	0	0	0	0	2	2	0	0	1	0	0	0	2	0	0	0	0	0	0	0.125	0.0689655	0	0	0.0232558	0	0	0	0.0909091	0
GRK7	0	0	0	0	0	0	0	0	0	0	0	0	0	0	0	0	0	0	0	0	0	0	0	0	0	0	0	0	0	0
GRM3	0	0	0	0	0	0	0	0	0	0	0	0	0	0	0	0	0	0	0	0	0	0	0	0	0	0	0	0	0	0
GRP	0	0	0	0	0	0	0	0	0	0	0	0	0	0	0	0	0	0	0	0	0	0	0	0	0	0	0	0	0	0
GRPR	0	0	0	0	0	0	0	0	0	0	0	0	0	0	0	0	0	0	0	0	0	0	0	0	0	0	0	0	0	0
GRSF1	0	0	0	0	0	0	0	0	0	0	0	0	0	0	0	0	0	0	0	0	0	0	0	0	0	0	0	0	0	0
GSDMB	0	0	0	0	0	0	0	0	0	0	0	0	0	0	0	0	0	0	0	0	0	0	0	0	0	0	0	0	0	0
GSDMC	0	0	0	0	0	0	0	0	0	0	0	0	0	0	0	0	0	0	0	0	0	0	0	0	0	0	0	0	0	0
GSG1	0	0	0	0	0	1	1	0	0	0	0	0	0	1	0	0	0	0	0	0	0.0625	0.0344828	0	0	0	0	0	0	0.0454545	0
GSPT2	0	0	0	0	0	0	0	0	0	0	0	0	0	0	0	0	0	0	0	0	0	0	0	0	0	0	0	0	0	0
GSR	0	0	0	0	1	0	1	0	0	0	0	0	1	0	0	0	0	0	0	0.0769231	0	0.0344828	0	0	0	0	0	0.0714286	0	0
GSTA4	0	0	0	0	0	0	0	0	0	0	0	0	0	0	0	0	0	0	0	0	0	0	0	0	0	0	0	0	0	0
GSTP1	0	0	0	0	0	0	0	0	0	0	0	0	0	0	0	0	0	0	0	0	0	0	0	0	0	0	0	0	0	0
GSX1	0	0	0	0	0	0	0	0	0	0	0	0	0	0	0	0	0	0	0	0	0	0	0	0	0	0	0	0	0	0
GTF2A2	0	0	0	0	0	0	0	1	0	0	1	0	0	0	1	0	0	0	0	0	0	0	0.025	0	0	0.03125	0	0	0	0.0263158
GTF2E1	0	0	0	0	0	1	1	0	0	1	0	0	0	1	0	0	0	0	0	0	0.0625	0.0344828	0	0	0.0232558	0	0	0	0.0454545	0
GTF2E2	0	0	0	0	0	0	0	1	0	1	0	0	0	0	1	0	0	0	0	0	0	0	0.025	0	0.0232558	0	0	0	0	0.0263158
GTF2F1	0	0	0	0	0	1	1	0	0	1	0	0	0	1	0	0	0	0	0	0	0.0625	0.0344828	0	0	0.0232558	0	0	0	0.0454545	0
GTF2H3	0	0	0	0	0	0	0	0	0	0	0	0	0	0	0	0	0	0	0	0	0	0	0	0	0	0	0	0	0	0
GTF2I	0	0	0	0	0	0	0	0	0	0	0	0	0	0	0	0	0	0	0	0	0	0	0	0	0	0	0	0	0	0
GTF3A	0	0	0	0	0	0	0	0	0	0	0	0	0	0	0	0	0	0	0	0	0	0	0	0	0	0	0	0	0	0
GTF3C1	0	1	0	0	0	0	0	1	0	2	0	0	0	1	0	0	0.2	0	0	0	0	0	0.025	0	0.0465116	0	0	0	0.0454545	0
GTSCR1	0	0	0	0	0	0	0	0	0	0	0	0	0	0	0	0	0	0	0	0	0	0	0	0	0	0	0	0	0	0
GTSF1L	0	0	0	0	0	0	0	0	0	0	0	0	0	0	0	0	0	0	0	0	0	0	0	0	0	0	0	0	0	0
GUCY1A2	0	0	0	0	0	1	1	0	0	0	1	0	0	1	0	0	0	0	0	0	0.0625	0.0344828	0	0	0	0.03125	0	0	0.0454545	0
GUCY1B3	0	0	0	0	0	0	0	1	0	0	1	0	0	0	1	0	0	0	0	0	0	0	0.025	0	0	0.03125	0	0	0	0.0263158
GUCY2F	0	0	0	0	0	0	0	0	0	0	0	0	0	0	0	0	0	0	0	0	0	0	0	0	0	0	0	0	0	0
GUSB	0	0	0	0	0	0	0	0	0	0	0	0	0	0	0	0	0	0	0	0	0	0	0	0	0	0	0	0	0	0
GXYLT1	0	0	0	0	0	0	0	0	0	0	0	0	0	0	0	0	0	0	0	0	0	0	0	0	0	0	0	0	0	0
GXYLT2	0	0	0	0	1	0	1	0	0	0	1	0	1	0	0	0	0	0	0	0.0769231	0	0.0344828	0	0	0	0.03125	0	0.0714286	0	0
GYPC	0	0	0	0	0	0	0	0	0	0	0	0	0	0	0	0	0	0	0	0	0	0	0	0	0	0	0	0	0	0
GYS1	0	0	0	0	0	0	0	1	0	0	1	0	0	1	0	0	0	0	0	0	0	0	0.025	0	0	0.03125	0	0	0.0454545	0
GZMB	0	0	0	0	0	0	0	0	0	0	0	0	0	0	0	0	0	0	0	0	0	0	0	0	0	0	0	0	0	0
H1FX	0	0	0	0	0	0	0	0	0	0	0	0	0	0	0	0	0	0	0	0	0	0	0	0	0	0	0	0	0	0
H2AFZ	0	0	0	0	0	0	0	0	0	0	0	0	0	0	0	0	0	0	0	0	0	0	0	0	0	0	0	0	0	0
HAAO	0	0	0	0	0	0	0	0	0	0	0	0	0	0	0	0	0	0	0	0	0	0	0	0	0	0	0	0	0	0
HACE1	0	0	0	0	0	0	0	0	0	0	0	0	0	0	0	0	0	0	0	0	0	0	0	0	0	0	0	0	0	0
HAGH	0	0	0	0	0	1	1	0	0	1	0	0	0	1	0	0	0	0	0	0	0.0625	0.0344828	0	0	0.0232558	0	0	0	0.0454545	0
HAL	0	0	0	0	0	0	0	1	0	0	1	0	0	0	1	0	0	0	0	0	0	0	0.025	0	0	0.03125	0	0	0	0.0263158
HAND2	0	0	0	0	0	0	0	0	0	0	0	0	0	0	0	0	0	0	0	0	0	0	0	0	0	0	0	0	0	0
HAO1	0	0	0	0	0	0	0	0	0	0	0	0	0	0	0	0	0	0	0	0	0	0	0	0	0	0	0	0	0	0
HAS2	0	0	0	0	0	0	0	0	0	0	0	0	0	0	0	0	0	0	0	0	0	0	0	0	0	0	0	0	0	0
HBQ1	0	0	0	0	0	0	0	0	0	0	0	0	0	0	0	0	0	0	0	0	0	0	0	0	0	0	0	0	0	0
HCCS	0	0	0	0	0	1	1	0	0	1	0	0	0	1	0	0	0	0	0	0	0.0625	0.0344828	0	0	0.0232558	0	0	0	0.0454545	0
HCFC1	0	0	0	0	0	0	0	0	0	0	0	0	0	0	0	0	0	0	0	0	0	0	0	0	0	0	0	0	0	0
HCN1	0	1	1	0	0	0	0	1	0	1	1	0	1	0	1	0	0.2	0.25	0	0	0	0	0.025	0	0.0232558	0.03125	0	0.0714286	0	0.0263158
HDAC1	0	1	1	0	0	0	0	0	0	0	1	0	1	0	0	0	0.2	0.25	0	0	0	0	0	0	0	0.03125	0	0.0714286	0	0
HDAC8	0	0	0	0	0	1	1	0	0	0	0	0	0	1	0	0	0	0	0	0	0.0625	0.0344828	0	0	0	0	0	0	0.0454545	0
HDGFL1	0	0	0	0	0	0	0	0	0	0	0	0	0	0	0	0	0	0	0	0	0	0	0	0	0	0	0	0	0	0
HDHD1	0	0	0	0	1	0	1	0	0	0	0	0	1	0	0	0	0	0	0	0.0769231	0	0.0344828	0	0	0	0	0	0.0714286	0	0
HDHD2	0	0	0	0	0	1	1	0	0	0	0	0	0	1	0	0	0	0	0	0	0.0625	0.0344828	0	0	0	0	0	0	0.0454545	0
HDX	0	0	0	0	0	0	0	1	0	1	0	0	0	0	1	0	0	0	0	0	0	0	0.025	0	0.0232558	0	0	0	0	0.0263158
HEATR3	0	0	0	0	0	0	0	0	0	0	0	0	0	0	0	0	0	0	0	0	0	0	0	0	0	0	0	0	0	0
HEATR4	0	0	0	0	0	0	0	1	0	1	0	0	0	0	1	0	0	0	0	0	0	0	0.025	0	0.0232558	0	0	0	0	0.0263158
HEATR6	0	0	0	0	0	0	0	0	0	0	0	0	0	0	0	0	0	0	0	0	0	0	0	0	0	0	0	0	0	0
HECA	0	0	0	0	0	0	0	0	0	0	0	0	0	0	0	0	0	0	0	0	0	0	0	0	0	0	0	0	0	0
HECTD2	0	0	0	0	0	0	0	0	0	0	0	0	0	0	0	0	0	0	0	0	0	0	0	0	0	0	0	0	0	0
HECTD4	0	0	0	0	0	2	2	0	0	1	0	0	0	2	0	0	0	0	0	0	0.125	0.0689655	0	0	0.0232558	0	0	0	0.0909091	0
HEMGN	0	0	0	0	0	0	0	0	0	0	0	0	0	0	0	0	0	0	0	0	0	0	0	0	0	0	0	0	0	0
HERC1	0	0	0	0	0	0	0	1	0	0	1	0	0	0	1	0	0	0	0	0	0	0	0.025	0	0	0.03125	0	0	0	0.0263158
HERC2	0	0	0	0	0	1	1	1	0	1	0	0	0	1	1	0	0	0	0	0	0.0625	0.0344828	0.025	0	0.0232558	0	0	0	0.0454545	0.0263158
HERC4	0	0	0	0	0	1	1	0	0	0	0	0	0	1	0	0	0	0	0	0	0.0625	0.0344828	0	0	0	0	0	0	0.0454545	0
HES1	0	0	0	0	0	0	0	0	0	0	0	0	0	0	0	0	0	0	0	0	0	0	0	0	0	0	0	0	0	0
HES2	0	0	0	0	0	0	0	0	0	0	0	0	0	0	0	0	0	0	0	0	0	0	0	0	0	0	0	0	0	0
HES5	0	0	0	0	0	0	0	0	0	0	0	0	0	0	0	0	0	0	0	0	0	0	0	0	0	0	0	0	0	0
HEXIM2	0	1	1	0	0	0	0	0	0	0	0	0	0	1	0	0	0.2	0.25	0	0	0	0	0	0	0	0	0	0	0.0454545	0
HEY1	0	0	0	0	0	0	0	0	0	0	0	0	0	0	0	0	0	0	0	0	0	0	0	0	0	0	0	0	0	0
HEY2	0	0	0	0	0	1	1	0	0	0	0	0	0	1	0	0	0	0	0	0	0.0625	0.0344828	0	0	0	0	0	0	0.0454545	0
HFM1	0	0	0	0	0	1	1	0	0	1	0	0	0	1	0	0	0	0	0	0	0.0625	0.0344828	0	0	0.0232558	0	0	0	0.0454545	0
HGF	0	0	0	0	0	0	0	0	0	0	0	0	0	0	0	0	0	0	0	0	0	0	0	0	0	0	0	0	0	0
HGSNAT	0	0	0	0	0	0	0	0	0	0	0	0	0	0	0	0	0	0	0	0	0	0	0	0	0	0	0	0	0	0
HHAT	0	0	0	0	0	0	0	1	0	0	1	0	0	1	0	0	0	0	0	0	0	0	0.025	0	0	0.03125	0	0	0.0454545	0
HHIPL2	0	0	0	0	0	0	0	0	0	0	0	0	0	0	0	0	0	0	0	0	0	0	0	0	0	0	0	0	0	0
HIATL1	0	0	0	0	0	0	0	0	0	0	0	0	0	0	0	0	0	0	0	0	0	0	0	0	0	0	0	0	0	0
HIF1AN	0	0	0	0	0	1	1	0	0	0	0	0	0	1	0	0	0	0	0	0	0.0625	0.0344828	0	0	0	0	0	0	0.0454545	0
HINT1	0	0	0	0	0	0	0	0	0	0	0	0	0	0	0	0	0	0	0	0	0	0	0	0	0	0	0	0	0	0
HIPK3	0	0	0	0	0	0	0	0	0	0	0	0	0	0	0	0	0	0	0	0	0	0	0	0	0	0	0	0	0	0
HIST1H1B	0	0	0	0	0	0	0	0	0	0	0	0	0	0	0	0	0	0	0	0	0	0	0	0	0	0	0	0	0	0
HIST1H1E	0	0	1	0	0	0	0	0	0	0	1	0	0	1	0	0	0	0.25	0	0	0	0	0	0	0	0.03125	0	0	0.0454545	0
HIST1H2AD	0	0	0	0	0	0	0	1	0	0	1	0	0	0	1	0	0	0	0	0	0	0	0.025	0	0	0.03125	0	0	0	0.0263158
HIST1H2AH	0	0	0	0	0	0	0	0	0	0	0	0	0	0	0	0	0	0	0	0	0	0	0	0	0	0	0	0	0	0
HIST1H2BD	0	0	0	0	0	0	0	0	0	0	0	0	0	0	0	0	0	0	0	0	0	0	0	0	0	0	0	0	0	0
HIST1H2BF	0	0	0	0	0	0	0	0	0	0	0	0	0	0	0	0	0	0	0	0	0	0	0	0	0	0	0	0	0	0
HIST1H2BG	0	0	0	0	0	1	1	0	0	0	0	0	0	1	0	0	0	0	0	0	0.0625	0.0344828	0	0	0	0	0	0	0.0454545	0
HIST1H2BJ	0	0	0	0	0	0	0	0	0	0	0	0	0	0	0	0	0	0	0	0	0	0	0	0	0	0	0	0	0	0
HIST1H2BK	0	0	0	0	1	1	2	0	1	0	0	0	1	1	0	0	0	0	0	0.0769231	0.0625	0.0689655	0	0.0434783	0	0	0	0.0714286	0.0454545	0
HIST1H3J	0	0	0	0	0	0	0	0	0	0	0	0	0	0	0	0	0	0	0	0	0	0	0	0	0	0	0	0	0	0
HIST1H4B	0	0	0	0	1	0	1	0	0	0	1	0	1	0	0	0	0	0	0	0.0769231	0	0.0344828	0	0	0	0.03125	0	0.0714286	0	0
HIST1H4H	0	0	0	0	0	1	1	0	0	0	0	0	0	1	0	0	0	0	0	0	0.0625	0.0344828	0	0	0	0	0	0	0.0454545	0
HIST4H4	0	0	0	0	0	0	0	0	0	0	0	0	0	0	0	0	0	0	0	0	0	0	0	0	0	0	0	0	0	0
HIVEP1	0	0	0	0	0	1	1	0	0	0	0	0	0	1	0	0	0	0	0	0	0.0625	0.0344828	0	0	0	0	0	0	0.0454545	0
HJURP	0	0	0	0	0	0	0	0	0	0	0	0	0	0	0	0	0	0	0	0	0	0	0	0	0	0	0	0	0	0
HK2	0	0	0	0	0	0	0	0	0	0	0	0	0	0	0	0	0	0	0	0	0	0	0	0	0	0	0	0	0	0
HLA-DMB	0	0	0	0	0	0	0	0	0	0	0	0	0	0	0	0	0	0	0	0	0	0	0	0	0	0	0	0	0	0
HLA-DOA	0	0	0	0	0	0	0	0	0	0	0	0	0	0	0	0	0	0	0	0	0	0	0	0	0	0	0	0	0	0
HLA-DOB	0	0	0	0	0	1	1	0	0	1	0	0	0	0	1	0	0	0	0	0	0.0625	0.0344828	0	0	0.0232558	0	0	0	0	0.0263158
HLA-DPA1	0	0	0	0	0	0	0	0	0	0	0	0	0	0	0	0	0	0	0	0	0	0	0	0	0	0	0	0	0	0
HLA-DPB1	0	0	0	0	0	0	0	0	0	0	0	0	0	0	0	0	0	0	0	0	0	0	0	0	0	0	0	0	0	0
HLA-DQA1	0	1	0	0	0	0	0	0	1	0	0	0	0	0	0	0	0.2	0	0	0	0	0	0	0.0434783	0	0	0	0	0	0
HLA-DQA2	0	0	0	0	0	0	0	0	0	0	0	0	0	0	0	0	0	0	0	0	0	0	0	0	0	0	0	0	0	0
HLA-DQB1	0	1	0	0	0	0	0	0	1	0	0	0	0	0	0	0	0.2	0	0	0	0	0	0	0.0434783	0	0	0	0	0	0
HLA-DQB2	0	0	0	0	0	0	0	0	0	0	0	0	0	0	0	0	0	0	0	0	0	0	0	0	0	0	0	0	0	0
HLA-DRA	0	0	0	0	0	0	0	0	0	0	0	0	0	0	0	0	0	0	0	0	0	0	0	0	0	0	0	0	0	0
HLA-E	0	0	0	0	0	0	0	0	0	0	0	0	0	0	0	0	0	0	0	0	0	0	0	0	0	0	0	0	0	0
HLA-G	0	0	0	0	0	0	0	0	0	0	0	0	0	0	0	0	0	0	0	0	0	0	0	0	0	0	0	0	0	0
HLF	0	0	0	0	0	1	1	0	0	1	0	0	0	1	0	0	0	0	0	0	0.0625	0.0344828	0	0	0.0232558	0	0	0	0.0454545	0
HLX	0	0	0	0	0	0	0	0	0	0	0	0	0	0	0	0	0	0	0	0	0	0	0	0	0	0	0	0	0	0
HM13	0	0	0	0	0	0	0	0	0	0	0	0	0	0	0	0	0	0	0	0	0	0	0	0	0	0	0	0	0	0
HMCN1	0	0	0	0	0	1	1	0	0	0	0	0	0	1	0	0	0	0	0	0	0.0625	0.0344828	0	0	0	0	0	0	0.0454545	0
HMG20A	0	0	0	0	0	0	0	0	0	0	0	0	0	0	0	0	0	0	0	0	0	0	0	0	0	0	0	0	0	0
HMGA1	0	0	0	0	0	0	0	0	0	0	0	0	0	0	0	0	0	0	0	0	0	0	0	0	0	0	0	0	0	0
HMGA2	0	0	0	0	0	0	0	1	0	1	0	0	0	0	1	0	0	0	0	0	0	0	0.025	0	0.0232558	0	0	0	0	0.0263158
HMGB1	0	0	0	0	0	0	0	2	0	2	0	0	0	0	2	0	0	0	0	0	0	0	0.05	0	0.0465116	0	0	0	0	0.0526316
HMGB2	0	0	0	0	0	0	0	0	0	0	0	0	0	0	0	0	0	0	0	0	0	0	0	0	0	0	0	0	0	0
HMGB3	0	0	0	0	0	0	0	0	0	0	0	0	0	0	0	0	0	0	0	0	0	0	0	0	0	0	0	0	0	0
HMGCLL1	0	0	0	0	0	0	0	1	0	0	1	0	0	0	1	0	0	0	0	0	0	0	0.025	0	0	0.03125	0	0	0	0.0263158
HMGN2	0	0	0	0	0	0	0	0	0	0	0	0	0	0	0	0	0	0	0	0	0	0	0	0	0	0	0	0	0	0
HMGN3	0	1	1	0	0	0	0	0	0	0	1	0	0	1	0	0	0.2	0.25	0	0	0	0	0	0	0	0.03125	0	0	0.0454545	0
HMGXB4	0	0	0	0	0	0	0	0	0	0	0	0	0	0	0	0	0	0	0	0	0	0	0	0	0	0	0	0	0	0
HMHB1	0	0	0	0	0	0	0	0	0	0	0	0	0	0	0	0	0	0	0	0	0	0	0	0	0	0	0	0	0	0
HMMR	0	0	0	0	0	0	0	1	0	1	0	0	0	0	1	0	0	0	0	0	0	0	0.025	0	0.0232558	0	0	0	0	0.0263158
HMOX1	0	0	0	0	0	0	0	0	0	0	0	0	0	0	0	0	0	0	0	0	0	0	0	0	0	0	0	0	0	0
HMX1	0	0	0	0	0	0	0	0	0	0	0	0	0	0	0	0	0	0	0	0	0	0	0	0	0	0	0	0	0	0
HNMT	0	0	0	0	0	0	0	0	0	0	0	0	0	0	0	0	0	0	0	0	0	0	0	0	0	0	0	0	0	0
HNRNPA1L2	0	0	0	0	0	0	0	0	0	0	0	0	0	0	0	0	0	0	0	0	0	0	0	0	0	0	0	0	0	0
HNRNPA3	0	0	0	0	0	1	1	0	0	0	0	0	0	1	0	0	0	0	0	0	0.0625	0.0344828	0	0	0	0	0	0	0.0454545	0
HNRNPAB	0	0	0	0	0	0	0	0	0	0	0	0	0	0	0	0	0	0	0	0	0	0	0	0	0	0	0	0	0	0
HNRNPC	0	1	1	0	0	1	1	1	0	2	1	0	1	1	1	0	0.2	0.25	0	0	0.0625	0.0344828	0.025	0	0.0465116	0.03125	0	0.0714286	0.0454545	0.0263158
HNRNPD	0	0	0	0	0	0	0	0	0	0	0	0	0	0	0	0	0	0	0	0	0	0	0	0	0	0	0	0	0	0
HNRNPM	0	1	1	0	1	0	1	0	1	0	0	0	1	1	0	0	0.2	0.25	0	0.0769231	0	0.0344828	0	0.0434783	0	0	0	0.0714286	0.0454545	0
HNRNPR	0	1	1	0	0	0	0	0	0	0	0	0	0	1	0	0	0.2	0.25	0	0	0	0	0	0	0	0	0	0	0.0454545	0
HNRNPU	0	0	0	0	0	0	0	0	0	0	0	0	0	0	0	0	0	0	0	0	0	0	0	0	0	0	0	0	0	0
HOGA1	0	0	0	0	0	1	1	0	0	1	0	0	0	1	0	0	0	0	0	0	0.0625	0.0344828	0	0	0.0232558	0	0	0	0.0454545	0
HOMER1	0	0	0	0	0	0	0	0	0	0	0	0	0	0	0	0	0	0	0	0	0	0	0	0	0	0	0	0	0	0
HOMEZ	0	0	0	0	0	1	1	0	0	1	0	0	0	1	0	0	0	0	0	0	0.0625	0.0344828	0	0	0.0232558	0	0	0	0.0454545	0
HOPX	0	0	0	0	0	0	0	0	0	0	0	0	0	0	0	0	0	0	0	0	0	0	0	0	0	0	0	0	0	0
HORMAD1	0	0	0	0	0	0	0	0	0	0	0	0	0	0	0	0	0	0	0	0	0	0	0	0	0	0	0	0	0	0
HORMAD2	0	0	0	0	1	1	2	0	0	1	1	0	1	1	0	0	0	0	0	0.0769231	0.0625	0.0689655	0	0	0.0232558	0.03125	0	0.0714286	0.0454545	0
HOXB13	0	0	0	0	0	0	0	0	0	0	0	0	0	0	0	0	0	0	0	0	0	0	0	0	0	0	0	0	0	0
HOXC13	0	0	0	0	0	1	1	0	0	0	0	0	0	1	0	0	0	0	0	0	0.0625	0.0344828	0	0	0	0	0	0	0.0454545	0
HOXC4	0	0	0	0	0	0	0	0	0	0	0	0	0	0	0	0	0	0	0	0	0	0	0	0	0	0	0	0	0	0
HOXD12	0	0	0	0	0	0	0	0	0	0	0	0	0	0	0	0	0	0	0	0	0	0	0	0	0	0	0	0	0	0
HPGD	0	0	0	0	0	0	0	0	0	0	0	0	0	0	0	0	0	0	0	0	0	0	0	0	0	0	0	0	0	0
HPSE	0	0	0	0	0	0	0	0	0	0	0	0	0	0	0	0	0	0	0	0	0	0	0	0	0	0	0	0	0	0
HRH1	0	0	0	0	0	1	1	1	0	1	1	0	0	2	0	0	0	0	0	0	0.0625	0.0344828	0.025	0	0.0232558	0.03125	0	0	0.0909091	0
HRH4	0	0	0	0	0	0	0	0	0	0	0	0	0	0	0	0	0	0	0	0	0	0	0	0	0	0	0	0	0	0
HRNR	0	0	0	0	0	0	0	0	0	0	0	0	0	0	0	0	0	0	0	0	0	0	0	0	0	0	0	0	0	0
HS1BP3	0	0	0	0	0	0	0	0	0	0	0	0	0	0	0	0	0	0	0	0	0	0	0	0	0	0	0	0	0	0
HS2ST1	0	0	0	0	0	0	0	1	0	0	1	0	0	0	1	0	0	0	0	0	0	0	0.025	0	0	0.03125	0	0	0	0.0263158
HS3ST1	0	0	0	0	1	0	1	0	0	0	1	0	1	0	0	0	0	0	0	0.0769231	0	0.0344828	0	0	0	0.03125	0	0.0714286	0	0
HS3ST2	0	0	0	0	0	0	0	0	0	0	0	0	0	0	0	0	0	0	0	0	0	0	0	0	0	0	0	0	0	0
HS3ST3B1	0	0	0	0	0	0	0	0	0	0	0	0	0	0	0	0	0	0	0	0	0	0	0	0	0	0	0	0	0	0
HS3ST4	0	0	0	0	0	1	1	0	0	1	0	0	0	1	0	0	0	0	0	0	0.0625	0.0344828	0	0	0.0232558	0	0	0	0.0454545	0
HS3ST5	0	0	0	0	0	1	1	0	0	0	0	0	0	1	0	0	0	0	0	0	0.0625	0.0344828	0	0	0	0	0	0	0.0454545	0
HS6ST2	0	0	0	0	1	0	1	0	0	0	0	0	1	0	0	0	0	0	0	0.0769231	0	0.0344828	0	0	0	0	0	0.0714286	0	0
HSBP1L1	0	0	0	0	0	0	0	0	0	0	0	0	0	0	0	0	0	0	0	0	0	0	0	0	0	0	0	0	0	0
HSD17B10	0	0	0	0	0	0	0	0	0	0	0	0	0	0	0	0	0	0	0	0	0	0	0	0	0	0	0	0	0	0
HSD17B2	0	0	0	0	0	1	1	0	0	0	0	0	0	1	0	0	0	0	0	0	0.0625	0.0344828	0	0	0	0	0	0	0.0454545	0
HSD17B3	0	0	0	0	0	1	1	0	0	0	0	0	0	1	0	0	0	0	0	0	0.0625	0.0344828	0	0	0	0	0	0	0.0454545	0
HSD17B4	0	0	0	0	0	1	1	1	0	0	1	0	0	1	1	0	0	0	0	0	0.0625	0.0344828	0.025	0	0	0.03125	0	0	0.0454545	0.0263158
HSD17B6	0	0	0	0	0	0	0	0	0	0	0	0	0	0	0	0	0	0	0	0	0	0	0	0	0	0	0	0	0	0
HSD3B1	0	0	0	0	0	0	0	0	0	0	0	0	0	0	0	0	0	0	0	0	0	0	0	0	0	0	0	0	0	0
HSD3B7	0	1	0	0	0	0	0	0	0	1	0	0	0	0	0	0	0.2	0	0	0	0	0	0	0	0.0232558	0	0	0	0	0
HSF1	0	0	0	0	0	0	0	1	0	0	1	0	0	0	1	0	0	0	0	0	0	0	0.025	0	0	0.03125	0	0	0	0.0263158
HSF2	0	0	0	0	0	0	0	0	0	0	0	0	0	0	0	0	0	0	0	0	0	0	0	0	0	0	0	0	0	0
HSP90AA1	0	0	0	0	0	1	1	0	0	0	0	0	0	1	0	0	0	0	0	0	0.0625	0.0344828	0	0	0	0	0	0	0.0454545	0
HSP90B1	0	0	0	0	0	0	0	0	0	0	0	0	0	0	0	0	0	0	0	0	0	0	0	0	0	0	0	0	0	0
HSPA13	0	0	0	0	0	0	0	0	0	0	0	0	0	0	0	0	0	0	0	0	0	0	0	0	0	0	0	0	0	0
HSPA4	0	0	0	0	0	1	1	0	0	0	0	0	0	1	0	0	0	0	0	0	0.0625	0.0344828	0	0	0	0	0	0	0.0454545	0
HTR1A	0	0	0	0	0	0	0	0	0	0	0	0	0	0	0	0	0	0	0	0	0	0	0	0	0	0	0	0	0	0
HTR1B	0	0	0	0	0	0	0	0	0	0	0	0	0	0	0	0	0	0	0	0	0	0	0	0	0	0	0	0	0	0
HTR1F	0	0	0	0	0	0	0	0	0	0	0	0	0	0	0	0	0	0	0	0	0	0	0	0	0	0	0	0	0	0
HTR3A	0	0	0	0	0	1	1	0	0	1	0	0	0	1	0	0	0	0	0	0	0.0625	0.0344828	0	0	0.0232558	0	0	0	0.0454545	0
HTR3E	0	0	0	0	0	0	0	1	0	0	1	0	0	0	1	0	0	0	0	0	0	0	0.025	0	0	0.03125	0	0	0	0.0263158
HTR5A	0	0	0	0	0	0	0	0	0	0	0	0	0	0	0	0	0	0	0	0	0	0	0	0	0	0	0	0	0	0
HTR7	0	1	1	0	0	0	0	1	0	0	2	0	0	1	1	0	0.2	0.25	0	0	0	0	0.025	0	0	0.0625	0	0	0.0454545	0.0263158
HUNK	0	0	0	0	0	0	0	0	0	0	0	0	0	0	0	0	0	0	0	0	0	0	0	0	0	0	0	0	0	0
HUS1	0	0	0	0	1	0	1	0	1	0	0	0	1	0	0	0	0	0	0	0.0769231	0	0.0344828	0	0.0434783	0	0	0	0.0714286	0	0
HVCN1	0	0	0	0	0	0	0	2	0	2	1	0	0	2	1	0	0	0	0	0	0	0	0.05	0	0.0465116	0.03125	0	0	0.0909091	0.0263158
HYI	0	0	0	0	0	0	0	0	0	0	0	0	0	0	0	0	0	0	0	0	0	0	0	0	0	0	0	0	0	0
IBSP	0	0	0	0	0	0	0	0	0	0	0	0	0	0	0	0	0	0	0	0	0	0	0	0	0	0	0	0	0	0
ICA1	0	0	0	0	0	1	1	0	0	0	1	0	0	1	0	0	0	0	0	0	0.0625	0.0344828	0	0	0	0.03125	0	0	0.0454545	0
ICA1L	0	0	0	0	0	1	1	0	0	1	0	0	0	1	0	0	0	0	0	0	0.0625	0.0344828	0	0	0.0232558	0	0	0	0.0454545	0
ICAM3	0	0	0	0	0	0	0	0	0	0	0	0	0	0	0	0	0	0	0	0	0	0	0	0	0	0	0	0	0	0
ICMT	0	0	0	0	0	0	0	0	0	0	0	0	0	0	0	0	0	0	0	0	0	0	0	0	0	0	0	0	0	0
ID1	0	0	0	0	0	0	0	0	0	0	0	0	0	0	0	0	0	0	0	0	0	0	0	0	0	0	0	0	0	0
ID2	0	0	0	0	0	0	0	0	0	0	0	0	0	0	0	0	0	0	0	0	0	0	0	0	0	0	0	0	0	0
ID3	0	0	0	0	0	0	0	0	0	0	0	0	0	0	0	0	0	0	0	0	0	0	0	0	0	0	0	0	0	0
IDE	0	0	0	0	0	1	1	0	0	0	0	0	0	1	0	0	0	0	0	0	0.0625	0.0344828	0	0	0	0	0	0	0.0454545	0
IDNK	0	0	0	0	0	1	1	0	0	0	0	0	0	1	0	0	0	0	0	0	0.0625	0.0344828	0	0	0	0	0	0	0.0454545	0
IDS	0	0	0	0	0	0	0	0	0	0	0	0	0	0	0	0	0	0	0	0	0	0	0	0	0	0	0	0	0	0
IER2	0	0	0	0	0	0	0	0	0	0	0	0	0	1	0	0	0	0	0	0	0	0	0	0	0	0	0	0	0.0454545	0
IER3	0	0	0	0	0	0	0	0	0	0	0	0	0	0	0	0	0	0	0	0	0	0	0	0	0	0	0	0	0	0
IER3IP1	0	0	0	0	0	1	1	1	0	0	1	0	0	1	1	0	0	0	0	0	0.0625	0.0344828	0.025	0	0	0.03125	0	0	0.0454545	0.0263158
IFFO1	0	1	1	0	0	0	0	0	0	0	1	0	0	1	0	0	0.2	0.25	0	0	0	0	0	0	0	0.03125	0	0	0.0454545	0
IFI16	0	1	1	0	0	0	0	0	0	0	1	0	0	1	0	0	0.2	0.25	0	0	0	0	0	0	0	0.03125	0	0	0.0454545	0
IFI44	0	0	0	0	0	0	0	0	0	0	0	0	0	0	0	0	0	0	0	0	0	0	0	0	0	0	0	0	0	0
IFI44L	0	0	0	0	0	0	0	0	0	0	0	0	0	0	0	0	0	0	0	0	0	0	0	0	0	0	0	0	0	0
IFLTD1	0	0	0	0	1	2	3	0	0	0	0	0	1	2	0	0	0	0	0	0.0769231	0.125	0.103448	0	0	0	0	0	0.0714286	0.0909091	0
IFNA14	0	0	0	0	0	0	0	0	0	0	0	0	0	0	0	0	0	0	0	0	0	0	0	0	0	0	0	0	0	0
IFNA16	0	0	0	0	0	0	0	0	0	0	0	0	0	0	0	0	0	0	0	0	0	0	0	0	0	0	0	0	0	0
IFNA21	0	0	0	0	0	0	0	0	0	0	0	0	0	0	0	0	0	0	0	0	0	0	0	0	0	0	0	0	0	0
IFNA5	0	0	0	0	0	0	0	0	0	0	0	0	0	0	0	0	0	0	0	0	0	0	0	0	0	0	0	0	0	0
IFNB1	0	0	0	0	0	0	0	0	0	0	0	0	0	0	0	0	0	0	0	0	0	0	0	0	0	0	0	0	0	0
IFNG	0	0	0	0	0	0	0	0	0	0	0	0	0	0	0	0	0	0	0	0	0	0	0	0	0	0	0	0	0	0
IFNGR1	0	0	0	0	0	0	0	0	0	0	0	0	0	0	0	0	0	0	0	0	0	0	0	0	0	0	0	0	0	0
IFNLR1	0	1	1	0	0	0	0	0	0	0	0	0	0	1	0	0	0.2	0.25	0	0	0	0	0	0	0	0	0	0	0.0454545	0
IFNW1	0	0	0	0	0	0	0	0	0	0	0	0	0	0	0	0	0	0	0	0	0	0	0	0	0	0	0	0	0	0
IFT140	0	1	0	0	0	0	0	0	0	1	0	0	0	0	0	0	0.2	0	0	0	0	0	0	0	0.0232558	0	0	0	0	0
IFT74	0	0	0	0	0	1	1	0	0	0	1	0	0	1	0	0	0	0	0	0	0.0625	0.0344828	0	0	0	0.03125	0	0	0.0454545	0
IFT80	0	1	1	0	0	0	0	0	0	0	0	0	0	1	0	0	0.2	0.25	0	0	0	0	0	0	0	0	0	0	0.0454545	0
IGDCC4	0	0	0	0	0	0	0	1	0	1	0	0	0	0	1	0	0	0	0	0	0	0	0.025	0	0.0232558	0	0	0	0	0.0263158
IGF1	0	0	0	0	0	0	0	0	0	0	0	0	0	0	0	0	0	0	0	0	0	0	0	0	0	0	0	0	0	0
IGF2BP2	0	0	0	0	0	0	0	1	0	1	0	0	0	0	1	0	0	0	0	0	0	0	0.025	0	0.0232558	0	0	0	0	0.0263158
IGFBP1	0	0	0	0	0	0	0	0	0	0	0	0	0	0	0	0	0	0	0	0	0	0	0	0	0	0	0	0	0	0
IGFBP3	0	0	0	0	0	0	0	0	0	0	0	0	0	0	0	0	0	0	0	0	0	0	0	0	0	0	0	0	0	0
IGFBP7	0	0	0	0	0	0	0	0	0	0	0	0	0	0	0	0	0	0	0	0	0	0	0	0	0	0	0	0	0	0
IGFN1	0	0	0	0	0	0	0	0	0	0	0	0	0	0	0	0	0	0	0	0	0	0	0	0	0	0	0	0	0	0
IGH_locus2	0	0	0	0	0	0	0	0	0	0	0	0	0	0	0	0	0	0	0	0	0	0	0	0	0	0	0	0	0	0
IGH_locus4	0	0	0	0	0	0	0	0	0	0	0	0	0	0	0	0	0	0	0	0	0	0	0	0	0	0	0	0	0	0
IGH_locus8	0	0	0	0	0	0	0	0	0	0	0	0	0	0	0	0	0	0	0	0	0	0	0	0	0	0	0	0	0	0
IGIP	0	0	0	0	0	0	0	0	0	0	0	0	0	0	0	0	0	0	0	0	0	0	0	0	0	0	0	0	0	0
IGJ	0	0	0	0	1	0	1	0	0	0	0	0	1	0	0	0	0	0	0	0.0769231	0	0.0344828	0	0	0	0	0	0.0714286	0	0
IGLL1	0	0	0	0	0	0	0	0	0	0	0	0	0	0	0	0	0	0	0	0	0	0	0	0	0	0	0	0	0	0
IKZF1	0	0	0	0	0	1	1	0	0	0	0	0	0	1	0	0	0	0	0	0	0.0625	0.0344828	0	0	0	0	0	0	0.0454545	0
IKZF2	0	0	0	0	0	0	0	0	0	0	0	0	0	0	0	0	0	0	0	0	0	0	0	0	0	0	0	0	0	0
IKZF4	0	0	0	0	0	0	0	0	0	0	0	0	0	0	0	0	0	0	0	0	0	0	0	0	0	0	0	0	0	0
IL10	0	0	0	0	0	0	0	0	0	0	0	0	0	0	0	0	0	0	0	0	0	0	0	0	0	0	0	0	0	0
IL10RB	0	0	0	0	0	0	0	0	0	0	0	0	0	0	0	0	0	0	0	0	0	0	0	0	0	0	0	0	0	0
IL12A	0	0	0	0	0	0	0	0	0	0	0	0	0	0	0	0	0	0	0	0	0	0	0	0	0	0	0	0	0	0
IL13RA2	0	0	0	0	0	0	0	0	0	0	0	0	0	0	0	0	0	0	0	0	0	0	0	0	0	0	0	0	0	0
IL15	0	0	0	0	0	0	0	1	0	1	0	0	0	0	1	0	0	0	0	0	0	0	0.025	0	0.0232558	0	0	0	0	0.0263158
IL15RA	0	0	0	0	0	1	1	0	0	0	1	0	0	1	0	0	0	0	0	0	0.0625	0.0344828	0	0	0	0.03125	0	0	0.0454545	0
IL17F	0	0	0	0	0	0	0	0	0	0	0	0	0	0	0	0	0	0	0	0	0	0	0	0	0	0	0	0	0	0
IL18BP	0	0	0	0	0	1	1	0	0	0	0	0	0	1	0	0	0	0	0	0	0.0625	0.0344828	0	0	0	0	0	0	0.0454545	0
IL18R1	0	0	0	0	1	0	1	0	0	0	0	0	1	0	0	0	0	0	0	0.0769231	0	0.0344828	0	0	0	0	0	0.0714286	0	0
IL1B	0	0	0	0	0	0	0	0	0	0	0	0	0	0	0	0	0	0	0	0	0	0	0	0	0	0	0	0	0	0
IL1F10	0	0	0	0	1	0	1	0	1	0	0	0	1	0	0	0	0	0	0	0.0769231	0	0.0344828	0	0.0434783	0	0	0	0.0714286	0	0
IL1RAP	0	0	0	0	0	0	0	0	0	0	0	0	0	0	0	0	0	0	0	0	0	0	0	0	0	0	0	0	0	0
IL1RL2	0	0	0	0	1	0	1	0	0	0	0	0	1	0	0	0	0	0	0	0.0769231	0	0.0344828	0	0	0	0	0	0.0714286	0	0
IL20RA	0	0	0	0	0	0	0	0	0	0	0	0	0	0	0	0	0	0	0	0	0	0	0	0	0	0	0	0	0	0
IL21R	0	1	0	0	0	0	0	0	0	1	0	0	0	0	0	0	0.2	0	0	0	0	0	0	0	0.0232558	0	0	0	0	0
IL33	0	0	0	0	0	0	0	0	0	0	0	0	0	0	0	0	0	0	0	0	0	0	0	0	0	0	0	0	0	0
IL36G	0	0	0	0	0	0	0	0	0	0	0	0	0	0	0	0	0	0	0	0	0	0	0	0	0	0	0	0	0	0
IL3RA	0	0	0	0	0	0	0	1	0	1	0	0	0	0	0	0	0	0	0	0	0	0	0.025	0	0.0232558	0	0	0	0	0
IL4R	0	1	1	0	0	2	2	0	0	0	0	0	0	3	0	0	0.2	0.25	0	0	0.125	0.0689655	0	0	0	0	0	0	0.136364	0
IL5RA	0	0	0	0	0	1	1	0	0	0	0	0	0	1	0	0	0	0	0	0	0.0625	0.0344828	0	0	0	0	0	0	0.0454545	0
IL6R	0	0	0	0	0	0	0	0	0	0	0	0	0	0	0	0	0	0	0	0	0	0	0	0	0	0	0	0	0	0
IMPA2	0	0	0	0	0	1	1	0	0	1	0	0	0	1	0	0	0	0	0	0	0.0625	0.0344828	0	0	0.0232558	0	0	0	0.0454545	0
IMPAD1	0	0	0	0	0	0	0	0	0	0	0	0	0	0	0	0	0	0	0	0	0	0	0	0	0	0	0	0	0	0
IMPG2	0	0	0	0	1	0	1	0	0	0	1	0	1	0	0	0	0	0	0	0.0769231	0	0.0344828	0	0	0	0.03125	0	0.0714286	0	0
INHBA	0	0	0	0	0	0	0	0	0	0	0	0	0	0	0	0	0	0	0	0	0	0	0	0	0	0	0	0	0	0
INO80C	0	0	0	0	0	1	1	0	0	1	0	0	0	1	0	0	0	0	0	0	0.0625	0.0344828	0	0	0.0232558	0	0	0	0.0454545	0
INPP5A	0	0	0	0	0	0	0	1	0	0	1	0	0	0	1	0	0	0	0	0	0	0	0.025	0	0	0.03125	0	0	0	0.0263158
INPP5F	0	0	0	0	0	2	2	0	0	0	0	0	0	2	0	0	0	0	0	0	0.125	0.0689655	0	0	0	0	0	0	0.0909091	0
INSC	0	0	0	0	0	0	0	0	0	0	0	0	0	0	0	0	0	0	0	0	0	0	0	0	0	0	0	0	0	0
INSR	0	0	0	0	0	2	2	0	0	2	0	0	0	3	0	0	0	0	0	0	0.125	0.0689655	0	0	0.0465116	0	0	0	0.136364	0
INTS12	0	0	0	0	0	1	1	0	0	0	1	0	0	1	0	0	0	0	0	0	0.0625	0.0344828	0	0	0	0.03125	0	0	0.0454545	0
INTS3	0	0	0	0	0	0	0	0	0	0	0	0	0	0	0	0	0	0	0	0	0	0	0	0	0	0	0	0	0	0
INTU	0	0	0	0	0	0	0	0	0	0	0	0	0	0	0	0	0	0	0	0	0	0	0	0	0	0	0	0	0	0
IP6K2	0	0	0	0	0	1	1	0	0	0	0	0	0	1	0	0	0	0	0	0	0.0625	0.0344828	0	0	0	0	0	0	0.0454545	0
IPO11	0	0	0	0	1	1	2	0	0	0	1	0	1	1	0	0	0	0	0	0.0769231	0.0625	0.0689655	0	0	0	0.03125	0	0.0714286	0.0454545	0
IPO5	0	0	0	0	0	0	0	0	0	0	0	0	0	0	0	0	0	0	0	0	0	0	0	0	0	0	0	0	0	0
IPO7	0	0	0	0	0	1	1	0	0	0	0	0	0	1	0	0	0	0	0	0	0.0625	0.0344828	0	0	0	0	0	0	0.0454545	0
IPO8	0	0	0	0	0	0	0	0	0	0	0	0	0	0	0	0	0	0	0	0	0	0	0	0	0	0	0	0	0	0
IQCJ	0	0	0	0	1	0	1	0	0	0	1	0	1	0	0	0	0	0	0	0.0769231	0	0.0344828	0	0	0	0.03125	0	0.0714286	0	0
IQCJ-SCHIP1	0	0	0	0	1	0	1	1	0	1	1	0	1	0	1	0	0	0	0	0.0769231	0	0.0344828	0.025	0	0.0232558	0.03125	0	0.0714286	0	0.0263158
IQCK	0	1	1	0	0	1	1	0	0	1	1	0	0	2	0	0	0.2	0.25	0	0	0.0625	0.0344828	0	0	0.0232558	0.03125	0	0	0.0909091	0
IQGAP3	0	0	0	0	0	1	1	0	0	0	0	0	0	1	0	0	0	0	0	0	0.0625	0.0344828	0	0	0	0	0	0	0.0454545	0
IRAK1	0	1	0	0	0	0	0	0	1	0	0	0	0	0	0	0	0.2	0	0	0	0	0	0	0.0434783	0	0	0	0	0	0
IRAK1BP1	0	0	0	0	0	0	0	0	0	0	0	0	0	0	0	0	0	0	0	0	0	0	0	0	0	0	0	0	0	0
IRAK4	0	0	0	0	1	1	2	0	0	0	0	0	1	1	0	0	0	0	0	0.0769231	0.0625	0.0689655	0	0	0	0	0	0.0714286	0.0454545	0
IRF1	0	0	0	0	0	3	3	0	0	0	2	0	0	3	0	0	0	0	0	0	0.1875	0.103448	0	0	0	0.0625	0	0	0.136364	0
IRF2	0	0	0	0	0	0	0	0	0	0	0	0	0	0	0	0	0	0	0	0	0	0	0	0	0	0	0	0	0	0
IRF8	0	0	0	0	1	1	2	0	0	1	1	0	1	1	0	0	0	0	0	0.0769231	0.0625	0.0689655	0	0	0.0232558	0.03125	0	0.0714286	0.0454545	0
IRS1	0	0	0	0	0	0	0	0	0	0	0	0	0	0	0	0	0	0	0	0	0	0	0	0	0	0	0	0	0	0
IRS4	0	0	0	0	0	0	0	0	0	0	0	0	0	0	0	0	0	0	0	0	0	0	0	0	0	0	0	0	0	0
IRX1	0	0	0	0	0	0	0	0	0	0	0	0	0	0	0	0	0	0	0	0	0	0	0	0	0	0	0	0	0	0
IRX3	0	0	0	0	0	0	0	0	0	0	0	0	0	0	0	0	0	0	0	0	0	0	0	0	0	0	0	0	0	0
IRX4	0	0	0	0	0	0	0	0	0	0	0	0	0	0	0	0	0	0	0	0	0	0	0	0	0	0	0	0	0	0
IRX5	0	0	0	0	0	0	0	0	0	0	0	0	0	0	0	0	0	0	0	0	0	0	0	0	0	0	0	0	0	0
ISCU	0	0	0	0	0	1	1	0	0	1	0	0	0	1	0	0	0	0	0	0	0.0625	0.0344828	0	0	0.0232558	0	0	0	0.0454545	0
ISG20	0	0	0	0	1	0	1	0	0	0	1	0	1	0	0	0	0	0	0	0.0769231	0	0.0344828	0	0	0	0.03125	0	0.0714286	0	0
ISG20L2	0	0	0	0	0	0	0	0	0	0	0	0	0	0	0	0	0	0	0	0	0	0	0	0	0	0	0	0	0	0
ISL1	0	0	0	0	0	0	0	0	0	0	0	0	0	0	0	0	0	0	0	0	0	0	0	0	0	0	0	0	0	0
ISOC1	0	0	0	0	0	0	0	0	0	0	0	0	0	0	0	0	0	0	0	0	0	0	0	0	0	0	0	0	0	0
ISPD	0	0	0	0	0	1	1	0	0	0	0	0	0	1	0	0	0	0	0	0	0.0625	0.0344828	0	0	0	0	0	0	0.0454545	0
IST1	0	0	0	0	0	0	0	0	0	0	0	0	0	0	0	0	0	0	0	0	0	0	0	0	0	0	0	0	0	0
ISX	0	0	0	0	0	0	0	0	0	0	0	0	0	0	0	0	0	0	0	0	0	0	0	0	0	0	0	0	0	0
ITCH	0	0	0	0	0	0	0	1	0	1	0	0	0	0	1	0	0	0	0	0	0	0	0.025	0	0.0232558	0	0	0	0	0.0263158
ITGA1	0	0	0	0	0	0	0	1	0	1	0	0	0	0	1	0	0	0	0	0	0	0	0.025	0	0.0232558	0	0	0	0	0.0263158
ITGA4	0	0	0	0	0	0	0	0	0	0	0	0	0	0	0	0	0	0	0	0	0	0	0	0	0	0	0	0	0	0
ITGA6	0	0	0	0	0	0	0	0	0	0	0	0	0	0	0	0	0	0	0	0	0	0	0	0	0	0	0	0	0	0
ITGA8	0	0	0	0	0	0	0	0	0	0	0	0	0	0	0	0	0	0	0	0	0	0	0	0	0	0	0	0	0	0
ITGA9	0	1	1	0	0	0	0	0	0	0	1	0	1	0	0	0	0.2	0.25	0	0	0	0	0	0	0	0.03125	0	0.0714286	0	0
ITGAD	0	1	0	0	0	0	0	0	0	1	0	0	0	0	0	0	0.2	0	0	0	0	0	0	0	0.0232558	0	0	0	0	0
ITGAE	0	0	0	0	0	2	2	0	0	0	1	0	0	2	0	0	0	0	0	0	0.125	0.0689655	0	0	0	0.03125	0	0	0.0909091	0
ITGAL	0	0	0	0	0	1	1	0	0	0	0	0	0	1	0	0	0	0	0	0	0.0625	0.0344828	0	0	0	0	0	0	0.0454545	0
ITGAM	0	1	0	0	0	0	0	1	0	2	0	0	0	0	1	0	0.2	0	0	0	0	0	0.025	0	0.0465116	0	0	0	0	0.0263158
ITGB8	0	0	0	0	0	0	0	0	0	0	0	0	0	0	0	0	0	0	0	0	0	0	0	0	0	0	0	0	0	0
ITGBL1	0	0	0	0	0	1	1	0	0	1	0	0	0	2	0	0	0	0	0	0	0.0625	0.0344828	0	0	0.0232558	0	0	0	0.0909091	0
ITIH4	0	0	0	0	0	1	1	0	0	0	0	0	0	1	0	0	0	0	0	0	0.0625	0.0344828	0	0	0	0	0	0	0.0454545	0
ITIH5	0	0	0	0	0	0	0	0	0	0	0	0	0	0	0	0	0	0	0	0	0	0	0	0	0	0	0	0	0	0
ITIH6	0	0	0	0	0	0	0	0	0	0	0	0	0	0	0	0	0	0	0	0	0	0	0	0	0	0	0	0	0	0
ITM2A	0	0	0	0	0	0	0	0	0	0	0	0	0	0	0	0	0	0	0	0	0	0	0	0	0	0	0	0	0	0
ITPKB	0	1	1	0	0	0	0	0	0	0	0	0	0	1	0	0	0.2	0.25	0	0	0	0	0	0	0	0	0	0	0.0454545	0
ITPR1	0	0	0	0	0	0	0	1	0	1	0	0	0	0	1	0	0	0	0	0	0	0	0.025	0	0.0232558	0	0	0	0	0.0263158
ITPR2	0	0	0	0	1	2	3	0	0	1	1	0	1	2	0	0	0	0	0	0.0769231	0.125	0.103448	0	0	0.0232558	0.03125	0	0.0714286	0.0909091	0
ITPR3	0	1	1	0	0	0	0	0	0	0	1	0	1	0	0	0	0.2	0.25	0	0	0	0	0	0	0	0.03125	0	0.0714286	0	0
ITSN1	0	0	0	0	0	0	0	1	0	0	1	0	0	0	1	0	0	0	0	0	0	0	0.025	0	0	0.03125	0	0	0	0.0263158
ITSN2	0	0	0	0	0	1	1	0	0	0	1	0	0	1	0	0	0	0	0	0	0.0625	0.0344828	0	0	0	0.03125	0	0	0.0454545	0
IZUMO4	0	0	0	0	0	1	1	0	0	0	0	0	0	1	0	0	0	0	0	0	0.0625	0.0344828	0	0	0	0	0	0	0.0454545	0
JAK2	0	0	0	0	0	1	1	0	0	0	0	0	0	1	0	0	0	0	0	0	0.0625	0.0344828	0	0	0	0	0	0	0.0454545	0
JAK3	0	0	0	0	0	0	0	0	0	0	0	0	0	0	0	0	0	0	0	0	0	0	0	0	0	0	0	0	0	0
JAM2	0	0	0	0	0	1	1	0	0	0	0	0	0	1	0	0	0	0	0	0	0.0625	0.0344828	0	0	0	0	0	0	0.0454545	0
JAZF1	0	0	0	0	0	2	2	0	0	1	1	0	0	2	0	0	0	0	0	0	0.125	0.0689655	0	0	0.0232558	0.03125	0	0	0.0909091	0
JHDM1D	0	0	0	0	0	0	0	0	0	0	0	0	0	0	0	0	0	0	0	0	0	0	0	0	0	0	0	0	0	0
JMJD8	0	0	0	0	0	1	1	0	0	0	0	0	0	1	0	0	0	0	0	0	0.0625	0.0344828	0	0	0	0	0	0	0.0454545	0
JPH2	0	0	0	0	0	1	1	0	0	1	0	0	0	1	0	0	0	0	0	0	0.0625	0.0344828	0	0	0.0232558	0	0	0	0.0454545	0
JRKL	0	0	0	0	0	0	0	0	0	0	0	0	0	0	0	0	0	0	0	0	0	0	0	0	0	0	0	0	0	0
JUN	0	0	0	0	0	0	0	0	0	0	0	0	0	0	0	0	0	0	0	0	0	0	0	0	0	0	0	0	0	0
JUNB	0	0	0	0	0	1	1	0	0	0	1	0	0	1	0	0	0	0	0	0	0.0625	0.0344828	0	0	0	0.03125	0	0	0.0454545	0
JUND	0	0	0	0	0	1	1	0	0	0	0	0	0	1	0	0	0	0	0	0	0.0625	0.0344828	0	0	0	0	0	0	0.0454545	0
KAAG1	0	0	0	0	0	0	0	0	0	0	0	0	0	0	0	0	0	0	0	0	0	0	0	0	0	0	0	0	0	0
KALRN	0	0	0	0	1	0	1	0	0	0	1	0	1	0	0	0	0	0	0	0.0769231	0	0.0344828	0	0	0	0.03125	0	0.0714286	0	0
KANSL1	0	0	0	0	0	1	1	0	0	1	0	0	0	1	0	0	0	0	0	0	0.0625	0.0344828	0	0	0.0232558	0	0	0	0.0454545	0
KANSL3	0	0	0	0	0	0	0	0	0	0	0	0	0	0	0	0	0	0	0	0	0	0	0	0	0	0	0	0	0	0
KARS	0	0	0	0	0	0	0	1	0	1	0	0	0	0	1	0	0	0	0	0	0	0	0.025	0	0.0232558	0	0	0	0	0.0263158
KAT6A	0	0	0	0	0	0	0	0	0	0	0	0	0	0	0	0	0	0	0	0	0	0	0	0	0	0	0	0	0	0
KAT8	0	1	0	0	0	0	0	0	0	1	0	0	0	0	0	0	0.2	0	0	0	0	0	0	0	0.0232558	0	0	0	0	0
KATNAL1	0	0	0	0	0	1	1	1	0	2	0	0	0	1	1	0	0	0	0	0	0.0625	0.0344828	0.025	0	0.0465116	0	0	0	0.0454545	0.0263158
KATNAL2	0	0	0	0	1	1	2	1	0	1	0	0	1	1	1	0	0	0	0	0.0769231	0.0625	0.0689655	0.025	0	0.0232558	0	0	0.0714286	0.0454545	0.0263158
KATNBL1	0	0	0	0	0	0	0	1	0	1	0	0	0	0	1	0	0	0	0	0	0	0	0.025	0	0.0232558	0	0	0	0	0.0263158
KAZALD1	0	0	0	0	0	0	0	0	0	0	0	0	0	0	0	0	0	0	0	0	0	0	0	0	0	0	0	0	0	0
KAZN	0	0	0	1	0	1	1	1	0	2	1	1	0	1	1	0	0	0	0.5	0	0.0625	0.0344828	0.025	0	0.0465116	0.03125	0.05	0	0.0454545	0.0263158
KBTBD3	0	0	0	0	0	0	0	0	0	0	0	0	0	0	0	0	0	0	0	0	0	0	0	0	0	0	0	0	0	0
KBTBD6	0	0	0	0	0	0	0	0	0	0	0	0	0	0	0	0	0	0	0	0	0	0	0	0	0	0	0	0	0	0
KBTBD8	0	0	0	0	0	0	0	0	0	0	0	0	0	0	0	0	0	0	0	0	0	0	0	0	0	0	0	0	0	0
KCNA3	0	0	0	0	0	0	0	0	0	0	0	0	0	0	0	0	0	0	0	0	0	0	0	0	0	0	0	0	0	0
KCNA4	0	0	0	0	0	0	0	0	0	0	0	0	0	0	0	0	0	0	0	0	0	0	0	0	0	0	0	0	0	0
KCNA5	0	0	0	0	0	0	0	0	0	0	0	0	0	0	0	0	0	0	0	0	0	0	0	0	0	0	0	0	0	0
KCNC2	0	0	0	0	0	1	1	1	0	1	1	0	0	1	1	0	0	0	0	0	0.0625	0.0344828	0.025	0	0.0232558	0.03125	0	0	0.0454545	0.0263158
KCND3	0	0	0	0	0	0	0	1	0	1	0	0	0	0	1	0	0	0	0	0	0	0	0.025	0	0.0232558	0	0	0	0	0.0263158
KCNE4	0	0	0	0	0	1	1	0	0	1	0	0	0	1	0	0	0	0	0	0	0.0625	0.0344828	0	0	0.0232558	0	0	0	0.0454545	0
KCNF1	0	0	0	0	0	0	0	0	0	0	0	0	0	0	0	0	0	0	0	0	0	0	0	0	0	0	0	0	0	0
KCNG2	0	0	0	0	0	0	0	0	0	0	0	0	0	0	0	0	0	0	0	0	0	0	0	0	0	0	0	0	0	0
KCNH5	0	0	0	0	0	0	0	0	0	0	0	0	0	0	0	0	0	0	0	0	0	0	0	0	0	0	0	0	0	0
KCNH7	0	0	0	0	0	1	1	0	0	0	0	0	0	1	0	0	0	0	0	0	0.0625	0.0344828	0	0	0	0	0	0	0.0454545	0
KCNH8	0	0	0	0	1	0	1	2	0	2	1	0	1	0	2	0	0	0	0	0.0769231	0	0.0344828	0.05	0	0.0465116	0.03125	0	0.0714286	0	0.0526316
KCNIP1	0	1	1	0	0	1	1	1	0	0	2	0	0	3	0	0	0.2	0.25	0	0	0.0625	0.0344828	0.025	0	0	0.0625	0	0	0.136364	0
KCNJ1	0	0	0	0	0	0	0	1	0	1	0	0	0	0	1	0	0	0	0	0	0	0	0.025	0	0.0232558	0	0	0	0	0.0263158
KCNJ10	0	0	0	0	0	0	0	0	0	0	0	0	0	0	0	0	0	0	0	0	0	0	0	0	0	0	0	0	0	0
KCNJ12	0	1	1	0	0	0	0	0	0	0	1	0	1	0	0	0	0.2	0.25	0	0	0	0	0	0	0	0.03125	0	0.0714286	0	0
KCNJ15	0	0	0	0	0	0	0	1	0	1	0	0	0	0	1	0	0	0	0	0	0	0	0.025	0	0.0232558	0	0	0	0	0.0263158
KCNJ2	0	0	0	0	0	0	0	0	0	0	0	0	0	0	0	0	0	0	0	0	0	0	0	0	0	0	0	0	0	0
KCNJ3	0	0	0	0	0	0	0	0	0	0	0	0	0	0	0	0	0	0	0	0	0	0	0	0	0	0	0	0	0	0
KCNJ5	0	0	0	0	0	1	1	0	0	0	0	0	0	1	0	0	0	0	0	0	0.0625	0.0344828	0	0	0	0	0	0	0.0454545	0
KCNK10	0	0	0	0	0	0	0	0	0	0	0	0	0	0	0	0	0	0	0	0	0	0	0	0	0	0	0	0	0	0
KCNK2	0	0	0	0	0	0	0	0	0	0	0	0	0	0	0	0	0	0	0	0	0	0	0	0	0	0	0	0	0	0
KCNK3	0	0	0	0	0	1	1	0	0	1	0	0	0	1	0	0	0	0	0	0	0.0625	0.0344828	0	0	0.0232558	0	0	0	0.0454545	0
KCNK9	0	0	0	0	0	0	0	0	0	0	0	0	0	0	0	0	0	0	0	0	0	0	0	0	0	0	0	0	0	0
KCNMB2	0	0	0	0	0	0	0	0	0	0	0	0	0	0	0	0	0	0	0	0	0	0	0	0	0	0	0	0	0	0
KCNMB4	0	1	0	0	0	0	0	0	1	0	0	0	0	0	0	0	0.2	0	0	0	0	0	0	0.0434783	0	0	0	0	0	0
KCNQ3	0	0	0	0	1	3	4	0	0	1	0	0	1	3	0	0	0	0	0	0.0769231	0.1875	0.137931	0	0	0.0232558	0	0	0.0714286	0.136364	0
KCNT2	0	0	0	0	0	0	0	0	0	0	0	0	0	0	0	0	0	0	0	0	0	0	0	0	0	0	0	0	0	0
KCNU1	0	0	0	0	0	0	0	0	0	0	0	0	0	0	0	0	0	0	0	0	0	0	0	0	0	0	0	0	0	0
KCNV1	0	0	0	0	0	0	0	0	0	0	0	0	0	0	0	0	0	0	0	0	0	0	0	0	0	0	0	0	0	0
KCTD15	0	0	0	0	0	0	0	0	0	0	0	0	0	0	0	0	0	0	0	0	0	0	0	0	0	0	0	0	0	0
KCTD16	0	0	0	0	0	0	0	1	0	1	0	0	0	0	1	0	0	0	0	0	0	0	0.025	0	0.0232558	0	0	0	0	0.0263158
KCTD2	0	0	0	0	0	0	0	0	0	0	0	0	0	0	0	0	0	0	0	0	0	0	0	0	0	0	0	0	0	0
KCTD3	0	0	0	0	0	0	0	0	0	0	0	0	0	0	0	0	0	0	0	0	0	0	0	0	0	0	0	0	0	0
KDELR1	0	0	0	0	0	0	0	0	0	0	0	0	0	0	0	0	0	0	0	0	0	0	0	0	0	0	0	0	0	0
KDM2A	0	1	1	0	0	0	0	0	0	0	0	0	0	1	0	0	0.2	0.25	0	0	0	0	0	0	0	0	0	0	0.0454545	0
KDM4D	0	0	0	0	0	0	0	0	0	0	0	0	0	0	0	0	0	0	0	0	0	0	0	0	0	0	0	0	0	0
KDM4E	0	0	0	0	0	0	0	0	0	0	0	0	0	0	0	0	0	0	0	0	0	0	0	0	0	0	0	0	0	0
KDM5A	0	0	0	0	0	1	1	0	0	1	0	0	0	1	0	0	0	0	0	0	0.0625	0.0344828	0	0	0.0232558	0	0	0	0.0454545	0
KDM8	0	0	0	0	0	0	0	0	0	0	0	0	0	0	0	0	0	0	0	0	0	0	0	0	0	0	0	0	0	0
KHDRBS3	0	0	0	0	0	0	0	0	0	0	0	0	0	0	0	0	0	0	0	0	0	0	0	0	0	0	0	0	0	0
KHSRP	0	0	0	0	0	0	0	0	0	0	0	0	0	0	0	0	0	0	0	0	0	0	0	0	0	0	0	0	0	0
KIAA0226	0	0	0	0	0	1	1	0	0	0	0	0	0	1	0	0	0	0	0	0	0.0625	0.0344828	0	0	0	0	0	0	0.0454545	0
KIAA0247	0	0	0	0	0	1	1	0	0	0	0	0	0	1	0	0	0	0	0	0	0.0625	0.0344828	0	0	0	0	0	0	0.0454545	0
KIAA0319	0	1	1	0	0	1	1	0	0	0	1	0	1	1	0	0	0.2	0.25	0	0	0.0625	0.0344828	0	0	0	0.03125	0	0.0714286	0.0454545	0
KIAA0368	0	0	0	0	0	0	0	0	0	0	0	0	0	0	0	0	0	0	0	0	0	0	0	0	0	0	0	0	0	0
KIAA0947	0	0	0	0	0	0	0	1	0	1	0	0	0	0	1	0	0	0	0	0	0	0	0.025	0	0.0232558	0	0	0	0	0.0263158
KIAA1009	0	0	0	0	0	0	0	0	0	0	0	0	0	0	0	0	0	0	0	0	0	0	0	0	0	0	0	0	0	0
KIAA1024L	0	0	0	0	0	0	0	0	0	0	0	0	0	0	0	0	0	0	0	0	0	0	0	0	0	0	0	0	0	0
KIAA1045	0	0	0	0	0	0	0	1	0	1	0	0	0	1	0	0	0	0	0	0	0	0	0.025	0	0.0232558	0	0	0	0.0454545	0
KIAA1109	0	1	1	0	0	1	1	0	0	1	0	0	0	2	0	0	0.2	0.25	0	0	0.0625	0.0344828	0	0	0.0232558	0	0	0	0.0909091	0
KIAA1239	0	0	0	0	0	0	0	0	0	0	0	0	0	0	0	0	0	0	0	0	0	0	0	0	0	0	0	0	0	0
KIAA1324L	0	0	0	0	0	0	0	1	0	0	1	0	0	1	0	0	0	0	0	0	0	0	0.025	0	0	0.03125	0	0	0.0454545	0
KIAA1429	0	0	0	0	0	0	0	1	0	1	0	0	0	0	1	0	0	0	0	0	0	0	0.025	0	0.0232558	0	0	0	0	0.0263158
KIAA1456	0	0	0	0	0	0	0	0	0	0	0	0	0	0	0	0	0	0	0	0	0	0	0	0	0	0	0	0	0	0
KIAA1462	0	0	0	0	0	0	0	0	0	0	0	0	0	0	0	0	0	0	0	0	0	0	0	0	0	0	0	0	0	0
KIAA1467	0	0	0	0	0	1	1	0	0	0	0	0	0	1	0	0	0	0	0	0	0.0625	0.0344828	0	0	0	0	0	0	0.0454545	0
KIAA1551	0	0	0	0	0	0	0	0	0	0	0	0	0	0	0	0	0	0	0	0	0	0	0	0	0	0	0	0	0	0
KIAA1715	0	0	0	0	0	0	0	0	0	0	0	0	0	0	0	0	0	0	0	0	0	0	0	0	0	0	0	0	0	0
KIAA1731	0	0	0	0	0	1	1	0	0	0	1	0	0	1	0	0	0	0	0	0	0.0625	0.0344828	0	0	0	0.03125	0	0	0.0454545	0
KIAA1841	0	1	2	0	0	1	1	0	0	1	2	0	0	3	0	0	0.2	0.5	0	0	0.0625	0.0344828	0	0	0.0232558	0.0625	0	0	0.136364	0
KIAA1875	0	0	0	0	0	0	0	0	0	0	0	0	0	0	0	0	0	0	0	0	0	0	0	0	0	0	0	0	0	0
KIAA1958	0	0	0	0	0	0	0	1	0	1	0	0	0	0	1	0	0	0	0	0	0	0	0.025	0	0.0232558	0	0	0	0	0.0263158
KIAA2018	0	0	0	0	0	0	0	0	0	0	0	0	0	0	0	0	0	0	0	0	0	0	0	0	0	0	0	0	0	0
KIF13B	0	0	0	0	0	1	1	0	0	0	0	0	0	1	0	0	0	0	0	0	0.0625	0.0344828	0	0	0	0	0	0	0.0454545	0
KIF18A	0	1	0	0	0	0	0	0	1	0	0	0	0	0	0	0	0.2	0	0	0	0	0	0	0.0434783	0	0	0	0	0	0
KIF20B	0	0	0	0	0	0	0	0	0	0	0	0	0	0	0	0	0	0	0	0	0	0	0	0	0	0	0	0	0	0
KIF24	0	0	0	0	1	0	1	0	0	0	1	0	1	0	0	0	0	0	0	0.0769231	0	0.0344828	0	0	0	0.03125	0	0.0714286	0	0
KIF2A	0	0	0	0	1	1	2	0	0	0	1	0	1	1	0	0	0	0	0	0.0769231	0.0625	0.0689655	0	0	0	0.03125	0	0.0714286	0.0454545	0
KIF2B	0	0	0	0	0	0	0	0	0	0	0	0	0	0	0	0	0	0	0	0	0	0	0	0	0	0	0	0	0	0
KIF3B	0	0	0	0	0	1	1	0	0	1	0	0	0	1	0	0	0	0	0	0	0.0625	0.0344828	0	0	0.0232558	0	0	0	0.0454545	0
KIF4A	0	0	0	0	0	0	0	0	0	0	0	0	0	1	0	0	0	0	0	0	0	0	0	0	0	0	0	0	0.0454545	0
KIF4B	0	0	0	0	0	0	0	0	0	0	0	0	0	0	0	0	0	0	0	0	0	0	0	0	0	0	0	0	0	0
KIF5B	0	0	0	0	0	0	0	1	0	1	0	0	0	1	0	0	0	0	0	0	0	0	0.025	0	0.0232558	0	0	0	0.0454545	0
KIFAP3	0	0	0	0	0	1	1	0	0	0	0	0	0	1	0	0	0	0	0	0	0.0625	0.0344828	0	0	0	0	0	0	0.0454545	0
KIFC1	0	0	0	0	0	1	1	0	0	1	0	0	0	0	1	0	0	0	0	0	0.0625	0.0344828	0	0	0.0232558	0	0	0	0	0.0263158
KIFC3	0	0	0	0	0	1	1	0	0	0	0	0	0	1	0	0	0	0	0	0	0.0625	0.0344828	0	0	0	0	0	0	0.0454545	0
KIR3DL1	0	0	0	0	1	0	1	0	1	0	0	0	1	0	0	0	0	0	0	0.0769231	0	0.0344828	0	0.0434783	0	0	0	0.0714286	0	0
KIR3DL2	0	0	0	0	1	0	1	0	1	0	0	0	1	0	0	0	0	0	0	0.0769231	0	0.0344828	0	0.0434783	0	0	0	0.0714286	0	0
KIRREL3	0	0	0	0	0	0	0	0	0	0	0	0	0	0	0	0	0	0	0	0	0	0	0	0	0	0	0	0	0	0
KISS1R	0	0	0	0	0	0	0	0	0	0	0	0	0	0	0	0	0	0	0	0	0	0	0	0	0	0	0	0	0	0
KIT	0	1	1	0	0	0	0	0	0	0	1	0	1	0	0	0	0.2	0.25	0	0	0	0	0	0	0	0.03125	0	0.0714286	0	0
KITLG	0	0	0	0	0	0	0	0	0	0	0	0	0	0	0	0	0	0	0	0	0	0	0	0	0	0	0	0	0	0
KLC1	0	0	0	0	1	0	1	1	0	1	0	0	1	0	1	0	0	0	0	0.0769231	0	0.0344828	0.025	0	0.0232558	0	0	0.0714286	0	0.0263158
KLF1	0	0	0	0	0	1	1	0	0	0	0	0	0	1	0	0	0	0	0	0	0.0625	0.0344828	0	0	0	0	0	0	0.0454545	0
KLF14	0	0	0	0	0	0	0	0	0	0	0	0	0	0	0	0	0	0	0	0	0	0	0	0	0	0	0	0	0	0
KLF16	0	0	0	0	0	0	0	0	0	0	0	0	0	0	0	0	0	0	0	0	0	0	0	0	0	0	0	0	0	0
KLF4	0	0	0	0	0	0	0	0	0	0	0	0	0	0	0	0	0	0	0	0	0	0	0	0	0	0	0	0	0	0
KLF5	0	0	0	0	0	0	0	0	0	0	0	0	0	0	0	0	0	0	0	0	0	0	0	0	0	0	0	0	0	0
KLF6	0	0	0	0	0	0	0	0	0	0	0	0	0	0	0	0	0	0	0	0	0	0	0	0	0	0	0	0	0	0
KLF7	0	1	1	0	0	0	0	0	0	0	1	0	0	1	0	0	0.2	0.25	0	0	0	0	0	0	0	0.03125	0	0	0.0454545	0
KLF9	0	0	0	0	0	0	0	0	0	0	0	0	0	0	0	0	0	0	0	0	0	0	0	0	0	0	0	0	0	0
KLHDC10	0	0	0	0	0	1	1	0	0	0	0	0	0	1	0	0	0	0	0	0	0.0625	0.0344828	0	0	0	0	0	0	0.0454545	0
KLHL13	0	0	0	0	0	0	0	0	0	0	0	0	0	0	0	0	0	0	0	0	0	0	0	0	0	0	0	0	0	0
KLHL20	0	0	0	0	0	2	2	0	0	1	0	0	0	1	1	0	0	0	0	0	0.125	0.0689655	0	0	0.0232558	0	0	0	0.0454545	0.0263158
KLHL21	0	1	1	0	0	0	0	0	0	0	1	0	0	1	0	0	0.2	0.25	0	0	0	0	0	0	0	0.03125	0	0	0.0454545	0
KLHL25	0	0	0	0	0	1	1	0	0	0	0	0	0	1	0	0	0	0	0	0	0.0625	0.0344828	0	0	0	0	0	0	0.0454545	0
KLHL29	0	0	0	0	0	0	0	1	0	1	0	0	0	0	1	0	0	0	0	0	0	0	0.025	0	0.0232558	0	0	0	0	0.0263158
KLHL31	0	0	0	0	0	0	0	0	0	0	0	0	0	0	0	0	0	0	0	0	0	0	0	0	0	0	0	0	0	0
KLHL36	0	0	0	0	0	0	0	0	0	0	0	0	0	0	0	0	0	0	0	0	0	0	0	0	0	0	0	0	0	0
KLHL38	0	0	0	0	0	0	0	0	0	0	0	0	0	0	0	0	0	0	0	0	0	0	0	0	0	0	0	0	0	0
KLHL42	0	0	0	0	0	0	0	0	0	0	0	0	0	0	0	0	0	0	0	0	0	0	0	0	0	0	0	0	0	0
KLHL6	0	0	0	0	0	0	0	1	0	1	0	0	0	0	1	0	0	0	0	0	0	0	0.025	0	0.0232558	0	0	0	0	0.0263158
KLHL8	0	0	0	0	0	0	0	0	0	0	0	0	0	0	0	0	0	0	0	0	0	0	0	0	0	0	0	0	0	0
KLKB1	0	0	0	0	0	1	1	0	0	0	1	0	0	1	0	0	0	0	0	0	0.0625	0.0344828	0	0	0	0.03125	0	0	0.0454545	0
KLRB1	0	0	0	0	0	0	0	0	0	0	0	0	0	0	0	0	0	0	0	0	0	0	0	0	0	0	0	0	0	0
KMO	0	0	0	0	0	0	0	1	0	1	0	0	0	0	1	0	0	0	0	0	0	0	0.025	0	0.0232558	0	0	0	0	0.0263158
KMT2C	0	0	0	0	1	0	1	0	0	0	0	0	1	0	0	0	0	0	0	0.0769231	0	0.0344828	0	0	0	0	0	0.0714286	0	0
KMT2E	0	0	0	0	0	1	1	0	0	0	0	0	0	1	0	0	0	0	0	0	0.0625	0.0344828	0	0	0	0	0	0	0.0454545	0
KNG1	0	0	0	0	0	0	0	1	0	1	0	0	0	0	1	0	0	0	0	0	0	0	0.025	0	0.0232558	0	0	0	0	0.0263158
KNOP1	0	0	0	0	0	0	0	0	0	1	0	0	0	1	0	0	0	0	0	0	0	0	0	0	0.0232558	0	0	0	0.0454545	0
KPNA2	0	0	0	0	0	0	0	0	0	0	0	0	0	0	0	0	0	0	0	0	0	0	0	0	0	0	0	0	0	0
KPNA3	0	1	1	0	0	1	1	0	0	0	1	0	0	2	0	0	0.2	0.25	0	0	0.0625	0.0344828	0	0	0	0.03125	0	0	0.0909091	0
KRAS	0	0	0	0	0	1	1	0	0	0	0	0	0	1	0	0	0	0	0	0	0.0625	0.0344828	0	0	0	0	0	0	0.0454545	0
KRBA1	0	0	0	0	0	0	0	0	0	0	0	0	0	0	0	0	0	0	0	0	0	0	0	0	0	0	0	0	0	0
KRBOX4	0	0	0	0	0	0	0	0	0	0	0	0	0	0	0	0	0	0	0	0	0	0	0	0	0	0	0	0	0	0
KRCC1	0	0	0	0	0	1	1	0	0	0	1	0	0	1	0	0	0	0	0	0	0.0625	0.0344828	0	0	0	0.03125	0	0	0.0454545	0
KRIT1	0	0	0	0	0	1	1	0	0	0	1	0	0	1	0	0	0	0	0	0	0.0625	0.0344828	0	0	0	0.03125	0	0	0.0454545	0
KRT28	0	0	0	0	0	0	0	0	0	0	0	0	0	0	0	0	0	0	0	0	0	0	0	0	0	0	0	0	0	0
KRT74	0	0	0	0	0	0	0	0	0	0	0	0	0	0	0	0	0	0	0	0	0	0	0	0	0	0	0	0	0	0
KRT86	0	0	0	0	0	0	0	1	0	1	0	0	0	0	1	0	0	0	0	0	0	0	0.025	0	0.0232558	0	0	0	0	0.0263158
KRTAP11-1	0	0	0	0	0	0	0	0	0	0	0	0	0	0	0	0	0	0	0	0	0	0	0	0	0	0	0	0	0	0
KRTAP19-6	0	0	0	0	0	0	0	0	0	0	0	0	0	0	0	0	0	0	0	0	0	0	0	0	0	0	0	0	0	0
KRTAP19-7	0	0	0	0	0	0	0	0	0	0	0	0	0	0	0	0	0	0	0	0	0	0	0	0	0	0	0	0	0	0
KRTAP19-8	0	0	0	0	0	0	0	0	0	0	0	0	0	0	0	0	0	0	0	0	0	0	0	0	0	0	0	0	0	0
KRTAP21-1	0	0	0	0	0	0	0	0	0	0	0	0	0	0	0	0	0	0	0	0	0	0	0	0	0	0	0	0	0	0
KRTAP21-3	0	0	0	0	0	0	0	0	0	0	0	0	0	0	0	0	0	0	0	0	0	0	0	0	0	0	0	0	0	0
KRTAP5-6	0	0	0	0	0	0	0	0	0	0	0	0	0	0	0	0	0	0	0	0	0	0	0	0	0	0	0	0	0	0
KRTAP8-1	0	0	0	0	0	0	0	0	0	0	0	0	0	0	0	0	0	0	0	0	0	0	0	0	0	0	0	0	0	0
KSR2	0	0	0	0	0	1	1	0	0	0	1	0	0	1	0	0	0	0	0	0	0.0625	0.0344828	0	0	0	0.03125	0	0	0.0454545	0
KTN1	0	0	0	0	0	0	0	1	0	0	1	0	0	0	1	0	0	0	0	0	0	0	0.025	0	0	0.03125	0	0	0	0.0263158
KYNU	0	1	1	0	0	1	1	0	0	0	0	0	0	2	0	0	0.2	0.25	0	0	0.0625	0.0344828	0	0	0	0	0	0	0.0909091	0
L3MBTL2	0	0	0	0	1	0	1	0	0	0	1	0	1	0	0	0	0	0	0	0.0769231	0	0.0344828	0	0	0	0.03125	0	0.0714286	0	0
L3MBTL4	0	0	0	0	0	1	1	0	0	0	0	0	0	1	0	0	0	0	0	0	0.0625	0.0344828	0	0	0	0	0	0	0.0454545	0
LACE1	0	0	0	0	0	0	0	1	0	1	0	0	0	0	1	0	0	0	0	0	0	0	0.025	0	0.0232558	0	0	0	0	0.0263158
LAMA2	0	0	0	0	1	0	1	0	0	0	0	0	1	0	0	0	0	0	0	0.0769231	0	0.0344828	0	0	0	0	0	0.0714286	0	0
LAMA3	0	0	0	0	0	1	1	0	0	1	0	0	0	1	0	0	0	0	0	0	0.0625	0.0344828	0	0	0.0232558	0	0	0	0.0454545	0
LAMB3	0	0	0	0	1	0	1	0	0	0	1	0	1	0	0	0	0	0	0	0.0769231	0	0.0344828	0	0	0	0.03125	0	0.0714286	0	0
LAMC3	0	0	0	0	0	1	1	0	0	0	1	0	0	1	0	0	0	0	0	0	0.0625	0.0344828	0	0	0	0.03125	0	0	0.0454545	0
LAMP5	0	0	0	0	0	0	0	0	0	0	0	0	0	0	0	0	0	0	0	0	0	0	0	0	0	0	0	0	0	0
LANCL2	0	0	0	0	0	1	1	0	0	0	1	0	0	1	0	0	0	0	0	0	0.0625	0.0344828	0	0	0	0.03125	0	0	0.0454545	0
LAPTM4A	0	0	0	0	0	0	0	0	0	0	0	0	0	0	0	0	0	0	0	0	0	0	0	0	0	0	0	0	0	0
LARGE	0	0	0	0	0	0	0	1	0	1	1	0	0	1	1	0	0	0	0	0	0	0	0.025	0	0.0232558	0.03125	0	0	0.0454545	0.0263158
LARP4	0	0	0	0	0	1	1	0	0	0	1	0	0	1	0	0	0	0	0	0	0.0625	0.0344828	0	0	0	0.03125	0	0	0.0454545	0
LAS1L	0	0	0	0	0	0	0	0	0	0	0	0	0	0	0	0	0	0	0	0	0	0	0	0	0	0	0	0	0	0
LAT2	0	0	0	0	0	1	1	0	0	1	0	0	0	1	0	0	0	0	0	0	0.0625	0.0344828	0	0	0.0232558	0	0	0	0.0454545	0
LATS1	0	0	0	0	1	0	1	0	0	0	0	0	1	0	0	0	0	0	0	0.0769231	0	0.0344828	0	0	0	0	0	0.0714286	0	0
LATS2	0	0	0	0	0	1	1	0	0	0	1	0	0	1	0	0	0	0	0	0	0.0625	0.0344828	0	0	0	0.03125	0	0	0.0454545	0
LAYN	0	0	0	0	0	1	1	0	0	0	0	0	0	1	0	0	0	0	0	0	0.0625	0.0344828	0	0	0	0	0	0	0.0454545	0
LBH	0	0	0	0	0	1	1	0	0	1	0	0	0	1	0	0	0	0	0	0	0.0625	0.0344828	0	0	0.0232558	0	0	0	0.0454545	0
LBP	0	0	0	0	0	0	0	0	0	0	0	0	0	0	0	0	0	0	0	0	0	0	0	0	0	0	0	0	0	0
LCA5	0	0	0	0	0	0	0	0	0	0	0	0	0	0	0	0	0	0	0	0	0	0	0	0	0	0	0	0	0	0
LCE1B	0	0	0	0	1	0	1	0	0	0	0	0	1	0	0	0	0	0	0	0.0769231	0	0.0344828	0	0	0	0	0	0.0714286	0	0
LCE6A	0	1	1	0	0	0	0	0	0	0	1	0	0	1	0	0	0.2	0.25	0	0	0	0	0	0	0	0.03125	0	0	0.0454545	0
LCLAT1	0	0	0	0	0	0	0	0	0	0	0	0	0	0	0	0	0	0	0	0	0	0	0	0	0	0	0	0	0	0
LCMT1	0	0	0	0	0	1	1	0	0	1	0	0	0	1	0	0	0	0	0	0	0.0625	0.0344828	0	0	0.0232558	0	0	0	0.0454545	0
LCN15	0	0	0	0	0	0	0	0	0	0	0	0	0	0	0	0	0	0	0	0	0	0	0	0	0	0	0	0	0	0
LCORL	0	0	0	0	0	0	0	0	0	0	0	0	0	0	0	0	0	0	0	0	0	0	0	0	0	0	0	0	0	0
LCT	0	0	0	0	0	1	1	0	0	0	1	0	0	1	0	0	0	0	0	0	0.0625	0.0344828	0	0	0	0.03125	0	0	0.0454545	0
LDB2	0	0	0	0	0	1	1	0	0	0	1	0	0	1	0	0	0	0	0	0	0.0625	0.0344828	0	0	0	0.03125	0	0	0.0454545	0
LDB3	0	0	0	0	0	0	0	1	0	0	1	0	0	0	1	0	0	0	0	0	0	0	0.025	0	0	0.03125	0	0	0	0.0263158
LDHB	0	0	0	0	0	0	0	1	0	1	0	0	0	0	1	0	0	0	0	0	0	0	0.025	0	0.0232558	0	0	0	0	0.0263158
LDOC1L	0	0	0	0	0	0	0	0	0	0	0	0	0	0	0	0	0	0	0	0	0	0	0	0	0	0	0	0	0	0
LEF1	0	0	0	0	1	0	1	0	0	0	0	0	1	0	0	0	0	0	0	0.0769231	0	0.0344828	0	0	0	0	0	0.0714286	0	0
LEMD1	0	0	0	0	0	0	0	0	0	0	0	0	0	0	0	0	0	0	0	0	0	0	0	0	0	0	0	0	0	0
LEMD3	0	1	1	0	0	0	0	1	0	1	1	0	1	0	1	0	0.2	0.25	0	0	0	0	0.025	0	0.0232558	0.03125	0	0.0714286	0	0.0263158
LEPREL1	0	0	0	0	1	0	1	0	0	0	1	0	1	0	0	0	0	0	0	0.0769231	0	0.0344828	0	0	0	0.03125	0	0.0714286	0	0
LEPROTL1	0	0	0	0	0	1	1	0	0	0	0	0	0	1	0	0	0	0	0	0	0.0625	0.0344828	0	0	0	0	0	0	0.0454545	0
LFNG	0	0	0	0	0	0	0	0	0	0	0	0	0	0	0	0	0	0	0	0	0	0	0	0	0	0	0	0	0	0
LGALS9B	0	0	0	0	0	0	0	0	0	0	0	0	0	0	0	0	0	0	0	0	0	0	0	0	0	0	0	0	0	0
LGALS9C	0	0	0	0	0	0	0	0	0	0	0	0	0	0	0	0	0	0	0	0	0	0	0	0	0	0	0	0	0	0
LGALSL	0	0	0	0	0	0	0	0	0	0	0	0	0	0	0	0	0	0	0	0	0	0	0	0	0	0	0	0	0	0
LGI1	0	0	0	0	0	0	0	0	0	0	0	0	0	0	0	0	0	0	0	0	0	0	0	0	0	0	0	0	0	0
LGI2	0	0	0	0	0	0	0	0	0	0	0	0	0	0	0	0	0	0	0	0	0	0	0	0	0	0	0	0	0	0
LGI4	0	0	0	0	0	1	1	0	0	1	0	0	0	1	0	0	0	0	0	0	0.0625	0.0344828	0	0	0.0232558	0	0	0	0.0454545	0
LGMN	0	0	0	0	0	0	0	0	0	0	0	0	0	0	0	0	0	0	0	0	0	0	0	0	0	0	0	0	0	0
LGR4	0	0	0	0	0	1	1	0	0	0	1	0	0	1	0	0	0	0	0	0	0.0625	0.0344828	0	0	0	0.03125	0	0	0.0454545	0
LHFPL2	0	0	0	0	0	1	1	1	0	1	0	0	0	1	1	0	0	0	0	0	0.0625	0.0344828	0.025	0	0.0232558	0	0	0	0.0454545	0.0263158
LHX1	0	0	0	0	0	0	0	0	0	0	0	0	0	0	0	0	0	0	0	0	0	0	0	0	0	0	0	0	0	0
LHX5	0	0	0	0	0	0	0	0	0	0	0	0	0	0	0	0	0	0	0	0	0	0	0	0	0	0	0	0	0	0
LHX8	0	0	0	0	0	0	0	0	0	0	0	0	0	0	0	0	0	0	0	0	0	0	0	0	0	0	0	0	0	0
LHX9	0	0	0	0	0	0	0	0	0	0	0	0	0	0	0	0	0	0	0	0	0	0	0	0	0	0	0	0	0	0
LIF	0	0	0	0	0	0	0	0	0	0	0	0	0	0	0	0	0	0	0	0	0	0	0	0	0	0	0	0	0	0
LILRA6	0	0	0	0	0	1	1	0	0	0	1	0	0	1	0	0	0	0	0	0	0.0625	0.0344828	0	0	0	0.03125	0	0	0.0454545	0
LILRB1	0	0	1	0	0	0	0	0	0	0	1	0	0	1	0	0	0	0.25	0	0	0	0	0	0	0	0.03125	0	0	0.0454545	0
LILRB3	0	0	0	0	0	1	1	0	0	0	1	0	0	1	0	0	0	0	0	0	0.0625	0.0344828	0	0	0	0.03125	0	0	0.0454545	0
LIMA1	0	1	1	0	0	0	0	0	0	1	0	0	0	2	0	0	0.2	0.25	0	0	0	0	0	0	0.0232558	0	0	0	0.0909091	0
LIMK1	0	0	0	0	0	1	1	0	0	0	1	0	0	1	0	0	0	0	0	0	0.0625	0.0344828	0	0	0	0.03125	0	0	0.0454545	0
LIN28B	0	0	0	0	1	0	1	0	0	0	0	0	1	0	0	0	0	0	0	0.0769231	0	0.0344828	0	0	0	0	0	0.0714286	0	0
LIN52	0	0	0	0	0	1	1	0	0	0	0	0	0	1	0	0	0	0	0	0	0.0625	0.0344828	0	0	0	0	0	0	0.0454545	0
LIN54	0	0	0	0	0	1	1	0	0	0	0	0	0	1	0	0	0	0	0	0	0.0625	0.0344828	0	0	0	0	0	0	0.0454545	0
LIN7A	0	0	0	0	0	1	1	0	0	1	0	0	0	1	0	0	0	0	0	0	0.0625	0.0344828	0	0	0.0232558	0	0	0	0.0454545	0
LINC00346	0	0	0	0	0	0	0	0	0	0	0	0	0	0	0	0	0	0	0	0	0	0	0	0	0	0	0	0	0	0
LINC00632	0	0	0	0	0	0	0	0	0	0	0	0	0	0	0	0	0	0	0	0	0	0	0	0	0	0	0	0	0	0
LINC00908	0	0	0	0	0	0	0	0	0	0	0	0	0	0	0	0	0	0	0	0	0	0	0	0	0	0	0	0	0	0
LINC00923	0	0	0	0	0	0	0	0	0	0	0	0	0	0	0	0	0	0	0	0	0	0	0	0	0	0	0	0	0	0
LINC00999	0	0	0	0	0	0	0	0	0	0	0	0	0	0	0	0	0	0	0	0	0	0	0	0	0	0	0	0	0	0
LIPE	0	1	1	0	0	0	0	0	0	0	0	0	0	1	0	0	0.2	0.25	0	0	0	0	0	0	0	0	0	0	0.0454545	0
LIPF	0	0	0	0	0	0	0	1	0	1	0	0	0	1	0	0	0	0	0	0	0	0	0.025	0	0.0232558	0	0	0	0.0454545	0
LIPG	0	0	0	0	0	0	0	0	0	0	0	0	0	0	0	0	0	0	0	0	0	0	0	0	0	0	0	0	0	0
LIPI	0	0	0	0	0	1	1	0	0	1	0	0	0	1	0	0	0	0	0	0	0.0625	0.0344828	0	0	0.0232558	0	0	0	0.0454545	0
LIPK	0	0	0	0	0	0	0	1	0	0	1	0	0	0	1	0	0	0	0	0	0	0	0.025	0	0	0.03125	0	0	0	0.0263158
LIX1	0	0	0	0	0	0	0	1	0	1	0	0	0	0	1	0	0	0	0	0	0	0	0.025	0	0.0232558	0	0	0	0	0.0263158
LIX1L	0	0	0	0	0	0	0	0	0	0	0	0	0	0	0	0	0	0	0	0	0	0	0	0	0	0	0	0	0	0
LL22NC03-75H12.2	0	0	0	0	0	0	0	0	0	0	0	0	0	0	0	0	0	0	0	0	0	0	0	0	0	0	0	0	0	0
LLPH	0	0	0	0	0	0	0	0	0	0	0	0	0	0	0	0	0	0	0	0	0	0	0	0	0	0	0	0	0	0
LMAN1	0	0	0	0	0	0	0	0	0	0	0	0	0	0	0	0	0	0	0	0	0	0	0	0	0	0	0	0	0	0
LMAN2L	0	0	0	0	0	0	0	0	0	0	0	0	0	0	0	0	0	0	0	0	0	0	0	0	0	0	0	0	0	0
LMBRD1	0	0	0	0	1	0	1	0	0	0	1	0	1	0	0	0	0	0	0	0.0769231	0	0.0344828	0	0	0	0.03125	0	0.0714286	0	0
LMLN	0	0	0	0	0	0	0	0	0	0	0	0	0	0	0	0	0	0	0	0	0	0	0	0	0	0	0	0	0	0
LMNA	0	0	0	0	0	1	1	0	0	0	0	0	0	1	0	0	0	0	0	0	0.0625	0.0344828	0	0	0	0	0	0	0.0454545	0
LMO2	0	0	0	0	0	0	0	0	0	0	0	0	0	0	0	0	0	0	0	0	0	0	0	0	0	0	0	0	0	0
LMO3	0	0	0	0	0	0	0	0	0	0	0	0	0	0	0	0	0	0	0	0	0	0	0	0	0	0	0	0	0	0
LMO4	0	0	0	0	0	0	0	0	0	0	0	0	0	0	0	0	0	0	0	0	0	0	0	0	0	0	0	0	0	0
LMTK2	0	0	0	0	0	0	0	0	0	0	0	0	0	0	0	0	0	0	0	0	0	0	0	0	0	0	0	0	0	0
LMX1B	0	0	0	0	0	0	0	1	0	1	0	0	0	0	1	0	0	0	0	0	0	0	0.025	0	0.0232558	0	0	0	0	0.0263158
LOH12CR1	0	0	0	0	0	1	1	0	0	0	0	0	0	1	0	0	0	0	0	0	0.0625	0.0344828	0	0	0	0	0	0	0.0454545	0
LONRF2	0	0	0	0	0	0	0	1	0	1	0	0	0	0	1	0	0	0	0	0	0	0	0.025	0	0.0232558	0	0	0	0	0.0263158
LONRF3	0	0	0	0	0	0	0	1	0	1	0	0	0	0	1	0	0	0	0	0	0	0	0.025	0	0.0232558	0	0	0	0	0.0263158
LOXL2	0	0	0	0	0	1	1	0	0	1	0	0	0	1	0	0	0	0	0	0	0.0625	0.0344828	0	0	0.0232558	0	0	0	0.0454545	0
LOXL4	0	0	0	0	0	0	0	0	0	0	0	0	0	0	0	0	0	0	0	0	0	0	0	0	0	0	0	0	0	0
LPA	0	0	0	0	1	0	1	0	0	0	1	0	1	0	0	0	0	0	0	0.0769231	0	0.0344828	0	0	0	0.03125	0	0.0714286	0	0
LPAR1	0	1	1	0	0	0	0	0	0	0	1	0	0	1	0	0	0.2	0.25	0	0	0	0	0	0	0	0.03125	0	0	0.0454545	0
LPAR4	0	0	0	0	0	0	0	0	0	0	0	0	0	0	0	0	0	0	0	0	0	0	0	0	0	0	0	0	0	0
LPAR5	0	0	0	0	0	0	0	0	0	0	0	0	0	0	0	0	0	0	0	0	0	0	0	0	0	0	0	0	0	0
LPAR6	0	0	0	0	0	1	1	0	0	0	1	0	0	1	0	0	0	0	0	0	0.0625	0.0344828	0	0	0	0.03125	0	0	0.0454545	0
LPIN1	0	0	0	0	0	0	0	0	0	0	0	0	0	0	0	0	0	0	0	0	0	0	0	0	0	0	0	0	0	0
LPPR1	0	0	0	0	1	0	1	0	0	0	0	0	1	0	0	0	0	0	0	0.0769231	0	0.0344828	0	0	0	0	0	0.0714286	0	0
LRCH1	0	0	0	0	0	0	0	1	0	1	0	0	0	0	1	0	0	0	0	0	0	0	0.025	0	0.0232558	0	0	0	0	0.0263158
LRCH3	0	0	0	0	0	1	1	0	0	0	0	0	0	1	0	0	0	0	0	0	0.0625	0.0344828	0	0	0	0	0	0	0.0454545	0
LRFN2	0	0	0	0	0	0	0	0	0	0	0	0	0	0	0	0	0	0	0	0	0	0	0	0	0	0	0	0	0	0
LRG1	0	0	0	0	0	1	1	0	0	0	0	0	0	1	0	0	0	0	0	0	0.0625	0.0344828	0	0	0	0	0	0	0.0454545	0
LRGUK	0	0	0	0	0	1	1	0	0	0	1	0	0	1	0	0	0	0	0	0	0.0625	0.0344828	0	0	0	0.03125	0	0	0.0454545	0
LRIG1	0	1	1	0	0	0	0	0	0	0	1	0	1	0	0	0	0.2	0.25	0	0	0	0	0	0	0	0.03125	0	0.0714286	0	0
LRIG2	0	0	0	0	0	0	0	0	0	0	0	0	0	0	0	0	0	0	0	0	0	0	0	0	0	0	0	0	0	0
LRIG3	0	0	0	0	0	1	1	0	0	0	0	0	0	1	0	0	0	0	0	0	0.0625	0.0344828	0	0	0	0	0	0	0.0454545	0
LRMP	0	0	0	0	0	3	3	0	0	1	1	0	0	3	0	0	0	0	0	0	0.1875	0.103448	0	0	0.0232558	0.03125	0	0	0.136364	0
LRP11	0	0	0	0	0	1	1	0	0	0	0	0	0	1	0	0	0	0	0	0	0.0625	0.0344828	0	0	0	0	0	0	0.0454545	0
LRP12	0	0	0	0	0	0	0	0	0	0	0	0	0	0	0	0	0	0	0	0	0	0	0	0	0	0	0	0	0	0
LRR1	0	0	0	0	0	1	1	0	0	0	0	0	0	1	0	0	0	0	0	0	0.0625	0.0344828	0	0	0	0	0	0	0.0454545	0
LRRC16B	0	0	0	0	0	0	0	0	0	0	0	0	0	0	0	0	0	0	0	0	0	0	0	0	0	0	0	0	0	0
LRRC20	0	0	0	0	0	0	0	1	0	0	1	0	0	0	1	0	0	0	0	0	0	0	0.025	0	0	0.03125	0	0	0	0.0263158
LRRC23	0	0	0	0	0	1	1	0	0	0	0	0	0	1	0	0	0	0	0	0	0.0625	0.0344828	0	0	0	0	0	0	0.0454545	0
LRRC27	0	0	0	0	0	0	0	0	0	0	0	0	0	0	0	0	0	0	0	0	0	0	0	0	0	0	0	0	0	0
LRRC28	0	0	0	0	0	1	1	1	0	1	0	0	0	1	1	0	0	0	0	0	0.0625	0.0344828	0.025	0	0.0232558	0	0	0	0.0454545	0.0263158
LRRC3	0	0	0	0	0	0	0	0	0	0	0	0	0	0	0	0	0	0	0	0	0	0	0	0	0	0	0	0	0	0
LRRC37A2	0	0	0	0	0	0	0	0	0	0	0	0	0	0	0	0	0	0	0	0	0	0	0	0	0	0	0	0	0	0
LRRC37A3	0	0	0	0	0	0	0	0	0	0	0	0	0	0	0	0	0	0	0	0	0	0	0	0	0	0	0	0	0	0
LRRC3B	0	0	0	0	0	0	0	0	0	0	0	0	0	0	0	0	0	0	0	0	0	0	0	0	0	0	0	0	0	0
LRRC40	0	0	0	0	0	0	0	1	0	1	0	0	0	0	1	0	0	0	0	0	0	0	0.025	0	0.0232558	0	0	0	0	0.0263158
LRRC42	0	0	0	0	0	0	0	0	0	0	0	0	0	0	0	0	0	0	0	0	0	0	0	0	0	0	0	0	0	0
LRRC43	0	0	0	0	0	0	0	0	0	0	0	0	0	0	0	0	0	0	0	0	0	0	0	0	0	0	0	0	0	0
LRRC4C	0	1	1	0	0	2	2	3	0	4	2	0	0	5	2	0	0.2	0.25	0	0	0.125	0.0689655	0.075	0	0.0930233	0.0625	0	0	0.227273	0.0526316
LRRC63	0	0	0	0	0	0	0	1	0	1	0	0	0	0	1	0	0	0	0	0	0	0	0.025	0	0.0232558	0	0	0	0	0.0263158
LRRC69	0	0	0	0	0	0	0	1	0	0	1	0	0	0	1	0	0	0	0	0	0	0	0.025	0	0	0.03125	0	0	0	0.0263158
LRRC8B	0	0	0	0	0	1	1	0	0	0	0	0	0	1	0	0	0	0	0	0	0.0625	0.0344828	0	0	0	0	0	0	0.0454545	0
LRRC8C	0	1	1	0	0	0	0	0	0	0	1	0	0	1	0	0	0.2	0.25	0	0	0	0	0	0	0	0.03125	0	0	0.0454545	0
LRRCC1	0	0	0	0	0	0	0	0	0	0	0	0	0	0	0	0	0	0	0	0	0	0	0	0	0	0	0	0	0	0
LRRFIP2	0	0	0	0	0	1	1	0	0	1	0	0	0	1	0	0	0	0	0	0	0.0625	0.0344828	0	0	0.0232558	0	0	0	0.0454545	0
LRRIQ3	0	0	0	0	0	1	1	0	0	1	0	0	0	1	0	0	0	0	0	0	0.0625	0.0344828	0	0	0.0232558	0	0	0	0.0454545	0
LRRK2	0	0	0	0	0	0	0	0	0	0	0	0	0	0	0	0	0	0	0	0	0	0	0	0	0	0	0	0	0	0
LRRN3	0	1	1	0	0	2	2	0	0	0	0	0	0	3	0	0	0.2	0.25	0	0	0.125	0.0689655	0	0	0	0	0	0	0.136364	0
LRRTM1	0	0	0	0	0	1	1	0	0	0	0	0	0	1	0	0	0	0	0	0	0.0625	0.0344828	0	0	0	0	0	0	0.0454545	0
LRWD1	0	0	0	0	0	1	1	0	0	1	0	0	0	1	0	0	0	0	0	0	0.0625	0.0344828	0	0	0.0232558	0	0	0	0.0454545	0
LSM14B	0	0	0	0	0	0	0	0	0	0	0	0	0	0	0	0	0	0	0	0	0	0	0	0	0	0	0	0	0	0
LSM3	0	0	0	0	0	0	0	0	0	0	0	0	0	0	0	0	0	0	0	0	0	0	0	0	0	0	0	0	0	0
LSM4	0	0	0	0	0	0	0	0	0	0	0	0	0	0	0	0	0	0	0	0	0	0	0	0	0	0	0	0	0	0
LSMEM1	0	0	0	0	0	0	0	0	0	0	0	0	0	0	0	0	0	0	0	0	0	0	0	0	0	0	0	0	0	0
LSP1	0	1	0	0	0	0	0	0	1	0	0	0	0	0	0	0	0.2	0	0	0	0	0	0	0.0434783	0	0	0	0	0	0
LSS	0	0	0	0	0	1	1	0	0	0	0	0	0	1	0	0	0	0	0	0	0.0625	0.0344828	0	0	0	0	0	0	0.0454545	0
LST3	0	0	0	0	0	1	1	0	0	1	0	0	0	1	0	0	0	0	0	0	0.0625	0.0344828	0	0	0.0232558	0	0	0	0.0454545	0
LTBP2	0	0	0	0	0	1	1	0	0	1	0	0	0	1	0	0	0	0	0	0	0.0625	0.0344828	0	0	0.0232558	0	0	0	0.0454545	0
LURAP1L	0	0	0	0	0	0	0	0	0	0	0	0	0	0	0	0	0	0	0	0	0	0	0	0	0	0	0	0	0	0
LUZP4	0	0	0	0	0	0	0	0	0	0	0	0	0	0	0	0	0	0	0	0	0	0	0	0	0	0	0	0	0	0
LY6G6E	0	0	0	0	0	1	1	0	0	0	0	0	0	1	0	0	0	0	0	0	0.0625	0.0344828	0	0	0	0	0	0	0.0454545	0
LY6G6F	0	0	0	0	0	1	1	0	0	0	0	0	0	1	0	0	0	0	0	0	0.0625	0.0344828	0	0	0	0	0	0	0.0454545	0
LY75	0	0	0	0	0	1	1	0	0	1	0	0	0	1	0	0	0	0	0	0	0.0625	0.0344828	0	0	0.0232558	0	0	0	0.0454545	0
LY75-CD302	0	0	0	0	0	1	1	0	0	1	0	0	0	1	0	0	0	0	0	0	0.0625	0.0344828	0	0	0.0232558	0	0	0	0.0454545	0
LY86	0	0	0	0	0	0	0	0	0	0	0	0	0	0	0	0	0	0	0	0	0	0	0	0	0	0	0	0	0	0
LYPD6	0	0	0	0	0	0	0	0	0	0	0	0	0	0	0	0	0	0	0	0	0	0	0	0	0	0	0	0	0	0
LYPD6B	0	0	0	0	0	1	1	0	0	0	0	0	0	1	0	0	0	0	0	0	0.0625	0.0344828	0	0	0	0	0	0	0.0454545	0
LYPD8	0	0	0	0	0	0	0	0	0	0	0	0	0	0	0	0	0	0	0	0	0	0	0	0	0	0	0	0	0	0
LYPLAL1	0	0	0	0	0	0	0	0	0	0	0	0	0	0	0	0	0	0	0	0	0	0	0	0	0	0	0	0	0	0
LYRM4	0	0	0	0	0	1	1	1	0	1	0	0	0	1	1	0	0	0	0	0	0.0625	0.0344828	0.025	0	0.0232558	0	0	0	0.0454545	0.0263158
LYRM9	0	0	0	0	0	0	0	0	0	0	0	0	0	0	0	0	0	0	0	0	0	0	0	0	0	0	0	0	0	0
LYZL1	0	0	0	0	0	0	0	0	0	0	0	0	0	0	0	0	0	0	0	0	0	0	0	0	0	0	0	0	0	0
LYZL2	0	0	0	0	0	0	0	0	0	0	0	0	0	0	0	0	0	0	0	0	0	0	0	0	0	0	0	0	0	0
LZTS1	0	0	0	0	0	0	0	0	0	0	0	0	0	1	0	0	0	0	0	0	0	0	0	0	0	0	0	0	0.0454545	0
MAB21L3	0	0	0	0	0	0	0	0	0	0	0	0	0	0	0	0	0	0	0	0	0	0	0	0	0	0	0	0	0	0
MACF1	0	0	0	0	0	1	1	0	0	0	0	0	0	1	0	0	0	0	0	0	0.0625	0.0344828	0	0	0	0	0	0	0.0454545	0
MAD2L1	0	0	0	0	0	0	0	0	0	0	0	0	0	0	0	0	0	0	0	0	0	0	0	0	0	0	0	0	0	0
MAEL	0	0	0	0	0	0	0	1	0	0	1	0	0	0	1	0	0	0	0	0	0	0	0.025	0	0	0.03125	0	0	0	0.0263158
MAF	0	0	0	0	0	0	0	0	0	0	0	0	0	0	0	0	0	0	0	0	0	0	0	0	0	0	0	0	0	0
MAFB	0	0	0	0	0	0	0	0	0	0	0	0	0	0	0	0	0	0	0	0	0	0	0	0	0	0	0	0	0	0
MAGEA1	0	0	0	0	0	0	0	0	0	0	0	0	0	0	0	0	0	0	0	0	0	0	0	0	0	0	0	0	0	0
MAGEA10	0	0	0	0	0	0	0	0	0	0	0	0	0	0	0	0	0	0	0	0	0	0	0	0	0	0	0	0	0	0
MAGEA9	0	0	0	0	0	0	0	0	0	0	0	0	0	0	0	0	0	0	0	0	0	0	0	0	0	0	0	0	0	0
MAGEB10	0	0	0	0	0	0	0	0	0	0	0	0	0	0	0	0	0	0	0	0	0	0	0	0	0	0	0	0	0	0
MAGEB16	0	0	0	0	0	0	0	0	0	0	0	0	0	0	0	0	0	0	0	0	0	0	0	0	0	0	0	0	0	0
MAGEB18	0	0	0	0	0	0	0	0	0	0	0	0	0	0	0	0	0	0	0	0	0	0	0	0	0	0	0	0	0	0
MAGEB2	0	0	0	0	0	0	0	0	0	0	0	0	0	0	0	0	0	0	0	0	0	0	0	0	0	0	0	0	0	0
MAGEB5	0	0	0	0	0	0	0	0	0	0	0	0	0	0	0	0	0	0	0	0	0	0	0	0	0	0	0	0	0	0
MAGEB6	0	0	0	0	0	0	0	0	0	0	0	0	0	0	0	0	0	0	0	0	0	0	0	0	0	0	0	0	0	0
MAGEC2	0	0	0	0	0	0	0	0	0	0	0	0	0	0	0	0	0	0	0	0	0	0	0	0	0	0	0	0	0	0
MAGEC3	0	0	0	0	0	1	1	0	0	1	0	0	0	1	0	0	0	0	0	0	0.0625	0.0344828	0	0	0.0232558	0	0	0	0.0454545	0
MAGED1	0	0	0	0	0	0	0	1	0	0	1	0	0	0	1	0	0	0	0	0	0	0	0.025	0	0	0.03125	0	0	0	0.0263158
MAGED2	0	0	0	0	0	0	0	0	0	0	0	0	0	0	0	0	0	0	0	0	0	0	0	0	0	0	0	0	0	0
MAGEE1	0	0	0	0	0	0	0	0	0	0	0	0	0	0	0	0	0	0	0	0	0	0	0	0	0	0	0	0	0	0
MAGI2	0	1	1	0	2	1	3	1	0	2	1	0	2	2	1	0	0.2	0.25	0	0.153846	0.0625	0.103448	0.025	0	0.0465116	0.03125	0	0.142857	0.0909091	0.0263158
MAGOHB	0	0	0	0	0	0	0	0	0	0	0	0	0	0	0	0	0	0	0	0	0	0	0	0	0	0	0	0	0	0
MAK16	0	0	0	0	0	0	0	1	0	0	1	0	0	0	1	0	0	0	0	0	0	0	0.025	0	0	0.03125	0	0	0	0.0263158
MALL	0	0	0	0	0	0	0	0	0	0	0	0	0	0	0	0	0	0	0	0	0	0	0	0	0	0	0	0	0	0
MALT1	0	0	0	0	0	1	1	0	0	0	0	0	0	1	0	0	0	0	0	0	0.0625	0.0344828	0	0	0	0	0	0	0.0454545	0
MAML2	0	1	1	0	0	0	0	0	0	0	1	0	1	0	0	0	0.2	0.25	0	0	0	0	0	0	0	0.03125	0	0.0714286	0	0
MAN1A2	0	0	0	0	0	1	1	0	0	1	0	0	0	1	0	0	0	0	0	0	0.0625	0.0344828	0	0	0.0232558	0	0	0	0.0454545	0
MAN2A2	0	0	0	0	0	1	1	0	0	0	0	0	0	1	0	0	0	0	0	0	0.0625	0.0344828	0	0	0	0	0	0	0.0454545	0
MANEA	0	0	0	0	0	0	0	0	0	0	0	0	0	0	0	0	0	0	0	0	0	0	0	0	0	0	0	0	0	0
MAOA	0	0	0	0	0	0	0	0	0	0	0	0	0	0	0	0	0	0	0	0	0	0	0	0	0	0	0	0	0	0
MAP10	0	0	0	0	0	0	0	0	0	0	0	0	0	0	0	0	0	0	0	0	0	0	0	0	0	0	0	0	0	0
MAP1LC3B2	0	0	0	0	0	0	0	0	0	0	0	0	0	0	0	0	0	0	0	0	0	0	0	0	0	0	0	0	0	0
MAP1LC3C	0	0	0	0	0	0	0	0	0	0	0	0	0	0	0	0	0	0	0	0	0	0	0	0	0	0	0	0	0	0
MAP2K1	0	0	0	0	0	1	1	0	0	0	0	0	0	1	0	0	0	0	0	0	0.0625	0.0344828	0	0	0	0	0	0	0.0454545	0
MAP2K3	0	0	0	0	0	0	0	0	0	0	0	0	0	0	0	0	0	0	0	0	0	0	0	0	0	0	0	0	0	0
MAP2K4	0	0	0	0	0	0	0	0	0	0	0	0	0	0	0	0	0	0	0	0	0	0	0	0	0	0	0	0	0	0
MAP2K5	0	0	0	0	0	1	1	0	0	0	0	0	0	1	0	0	0	0	0	0	0.0625	0.0344828	0	0	0	0	0	0	0.0454545	0
MAP3K1	0	0	0	0	0	0	0	0	0	0	0	0	0	0	0	0	0	0	0	0	0	0	0	0	0	0	0	0	0	0
MAP3K10	0	0	0	0	0	1	1	0	0	1	0	0	0	1	0	0	0	0	0	0	0.0625	0.0344828	0	0	0.0232558	0	0	0	0.0454545	0
MAP3K12	0	0	0	0	0	0	0	1	0	1	0	0	0	0	1	0	0	0	0	0	0	0	0.025	0	0.0232558	0	0	0	0	0.0263158
MAP3K2	0	0	0	0	0	0	0	1	0	1	0	0	0	0	1	0	0	0	0	0	0	0	0.025	0	0.0232558	0	0	0	0	0.0263158
MAP3K6	0	1	1	0	0	0	0	0	0	0	0	0	0	1	0	0	0.2	0.25	0	0	0	0	0	0	0	0	0	0	0.0454545	0
MAP3K7	0	0	0	0	0	0	0	0	0	0	0	0	0	0	0	0	0	0	0	0	0	0	0	0	0	0	0	0	0	0
MAP3K8	0	0	0	0	0	1	1	0	0	0	0	0	0	1	0	0	0	0	0	0	0.0625	0.0344828	0	0	0	0	0	0	0.0454545	0
MAP4	0	0	0	0	0	0	0	1	0	1	0	0	0	0	1	0	0	0	0	0	0	0	0.025	0	0.0232558	0	0	0	0	0.0263158
MAP6	0	0	0	0	0	1	1	0	0	0	0	0	0	1	0	0	0	0	0	0	0.0625	0.0344828	0	0	0	0	0	0	0.0454545	0
MAP7	0	0	0	0	0	1	1	2	0	2	0	0	0	1	2	0	0	0	0	0	0.0625	0.0344828	0.05	0	0.0465116	0	0	0	0.0454545	0.0526316
MAP9	0	0	0	0	0	1	1	0	0	0	0	0	0	1	0	0	0	0	0	0	0.0625	0.0344828	0	0	0	0	0	0	0.0454545	0
MAPK1	0	0	0	0	0	0	0	1	0	1	0	0	0	0	1	0	0	0	0	0	0	0	0.025	0	0.0232558	0	0	0	0	0.0263158
MAPK4	0	1	1	0	1	1	2	0	0	1	2	0	2	1	0	0	0.2	0.25	0	0.0769231	0.0625	0.0689655	0	0	0.0232558	0.0625	0	0.142857	0.0454545	0
MAPKBP1	0	0	0	0	0	0	0	1	0	1	0	0	0	0	1	0	0	0	0	0	0	0	0.025	0	0.0232558	0	0	0	0	0.0263158
MAPT	0	0	0	0	0	1	1	0	0	1	0	0	0	1	0	0	0	0	0	0	0.0625	0.0344828	0	0	0.0232558	0	0	0	0.0454545	0
2010-03-01	0	0	0	0	0	0	0	1	0	1	0	0	0	0	1	0	0	0	0	0	0	0	0.025	0	0.0232558	0	0	0	0	0.0263158
2007-03-01	0	0	0	0	0	0	0	0	0	0	0	0	0	0	0	0	0	0	0	0	0	0	0	0	0	0	0	0	0	0
2008-03-01	0	0	0	0	0	0	0	1	0	1	0	0	0	0	1	0	0	0	0	0	0	0	0.025	0	0.0232558	0	0	0	0	0.0263158
MARCKS	0	0	0	0	0	0	0	0	0	0	0	0	0	0	0	0	0	0	0	0	0	0	0	0	0	0	0	0	0	0
MARCO	0	0	0	0	0	0	0	0	0	0	0	0	0	0	0	0	0	0	0	0	0	0	0	0	0	0	0	0	0	0
MARVELD3	0	0	0	0	0	0	0	0	0	0	0	0	0	0	0	0	0	0	0	0	0	0	0	0	0	0	0	0	0	0
MASP1	0	0	0	0	0	0	0	0	0	0	0	0	0	0	0	0	0	0	0	0	0	0	0	0	0	0	0	0	0	0
MAT2B	0	0	0	0	0	0	0	0	0	0	0	0	0	0	0	0	0	0	0	0	0	0	0	0	0	0	0	0	0	0
MATN2	0	0	0	0	0	1	1	1	0	1	1	0	0	1	1	0	0	0	0	0	0.0625	0.0344828	0.025	0	0.0232558	0.03125	0	0	0.0454545	0.0263158
MATN3	0	0	0	0	0	0	0	0	0	0	0	0	0	0	0	0	0	0	0	0	0	0	0	0	0	0	0	0	0	0
MATR3	0	0	0	0	0	1	1	0	0	0	0	0	0	1	0	0	0	0	0	0	0.0625	0.0344828	0	0	0	0	0	0	0.0454545	0
MAX	0	0	0	0	0	0	0	0	0	0	0	0	0	0	0	0	0	0	0	0	0	0	0	0	0	0	0	0	0	0
MAZ	0	0	0	0	0	1	1	0	0	0	0	0	0	1	0	0	0	0	0	0	0.0625	0.0344828	0	0	0	0	0	0	0.0454545	0
MB21D2	0	1	1	0	0	0	0	1	0	0	2	0	0	2	0	0	0.2	0.25	0	0	0	0	0.025	0	0	0.0625	0	0	0.0909091	0
MBD2	0	0	1	0	0	0	0	0	0	0	1	0	0	1	0	0	0	0.25	0	0	0	0	0	0	0	0.03125	0	0	0.0454545	0
MBD6	0	0	0	0	0	1	1	0	0	0	0	0	0	1	0	0	0	0	0	0	0.0625	0.0344828	0	0	0	0	0	0	0.0454545	0
MBL2	0	0	0	0	0	0	0	0	0	0	0	0	0	0	0	0	0	0	0	0	0	0	0	0	0	0	0	0	0	0
MBNL2	0	0	0	0	0	1	1	0	0	1	0	0	0	1	0	0	0	0	0	0	0.0625	0.0344828	0	0	0.0232558	0	0	0	0.0454545	0
MBOAT7	0	0	0	0	0	1	1	0	0	1	0	0	0	1	0	0	0	0	0	0	0.0625	0.0344828	0	0	0.0232558	0	0	0	0.0454545	0
MBP	0	0	1	0	0	0	0	0	0	0	1	0	0	1	0	0	0	0.25	0	0	0	0	0	0	0	0.03125	0	0	0.0454545	0
MBTD1	0	0	0	0	0	1	1	0	0	0	0	0	0	1	0	0	0	0	0	0	0.0625	0.0344828	0	0	0	0	0	0	0.0454545	0
MC2R	0	0	0	0	0	0	0	0	0	1	0	0	0	1	0	0	0	0	0	0	0	0	0	0	0.0232558	0	0	0	0.0454545	0
MC3R	0	0	0	0	0	0	0	0	0	0	0	0	0	0	0	0	0	0	0	0	0	0	0	0	0	0	0	0	0	0
MC4R	0	0	0	0	0	0	0	0	0	0	0	0	0	0	0	0	0	0	0	0	0	0	0	0	0	0	0	0	0	0
MCHR2	0	0	0	0	0	0	0	0	0	0	0	0	0	0	0	0	0	0	0	0	0	0	0	0	0	0	0	0	0	0
MCIDAS	0	0	0	0	0	0	0	0	0	0	0	0	0	0	0	0	0	0	0	0	0	0	0	0	0	0	0	0	0	0
MCM3	0	0	0	0	0	0	0	0	0	0	0	0	0	0	0	0	0	0	0	0	0	0	0	0	0	0	0	0	0	0
MCM3AP	0	0	0	0	0	1	1	0	0	0	0	0	0	1	0	0	0	0	0	0	0.0625	0.0344828	0	0	0	0	0	0	0.0454545	0
MCM5	0	0	0	0	0	0	0	0	0	0	0	0	0	0	0	0	0	0	0	0	0	0	0	0	0	0	0	0	0	0
MCM6	0	0	0	0	0	1	1	0	0	0	0	0	0	1	0	0	0	0	0	0	0.0625	0.0344828	0	0	0	0	0	0	0.0454545	0
MCM9	0	0	0	0	0	0	0	0	0	0	0	0	0	0	0	0	0	0	0	0	0	0	0	0	0	0	0	0	0	0
MCU	0	0	0	0	0	0	0	1	0	1	0	0	0	0	1	0	0	0	0	0	0	0	0.025	0	0.0232558	0	0	0	0	0.0263158
MCUR1	0	0	0	0	0	0	0	0	0	0	0	0	0	0	0	0	0	0	0	0	0	0	0	0	0	0	0	0	0	0
MDFI	0	0	0	0	0	1	1	0	0	1	0	0	0	0	1	0	0	0	0	0	0.0625	0.0344828	0	0	0.0232558	0	0	0	0	0.0263158
MDFIC	0	0	0	0	1	0	1	0	0	0	1	0	1	0	0	0	0	0	0	0.0769231	0	0.0344828	0	0	0	0.03125	0	0.0714286	0	0
MDH1	0	1	0	0	0	0	0	0	0	1	0	0	0	0	0	0	0.2	0	0	0	0	0	0	0	0.0232558	0	0	0	0	0
MDH2	0	0	0	0	0	0	0	0	0	0	0	0	0	0	0	0	0	0	0	0	0	0	0	0	0	0	0	0	0	0
MDM1	0	0	0	0	0	1	1	0	0	1	0	0	0	1	0	0	0	0	0	0	0.0625	0.0344828	0	0	0.0232558	0	0	0	0.0454545	0
MEAF6	0	0	0	0	0	0	0	0	0	0	0	0	0	0	0	0	0	0	0	0	0	0	0	0	0	0	0	0	0	0
MECOM	0	0	0	0	0	0	0	1	0	1	0	0	0	0	1	0	0	0	0	0	0	0	0.025	0	0.0232558	0	0	0	0	0.0263158
MED13	0	0	0	0	1	0	1	0	0	0	1	0	1	0	0	0	0	0	0	0.0769231	0	0.0344828	0	0	0	0.03125	0	0.0714286	0	0
MED13L	0	0	0	0	0	0	0	0	0	0	0	0	0	0	0	0	0	0	0	0	0	0	0	0	0	0	0	0	0	0
MED23	0	0	0	0	0	1	1	1	0	2	0	0	0	1	1	0	0	0	0	0	0.0625	0.0344828	0.025	0	0.0465116	0	0	0	0.0454545	0.0263158
MED24	0	0	0	0	0	1	1	0	0	1	0	0	0	1	0	0	0	0	0	0	0.0625	0.0344828	0	0	0.0232558	0	0	0	0.0454545	0
MED25	0	0	0	0	0	0	0	0	0	0	0	0	0	0	0	0	0	0	0	0	0	0	0	0	0	0	0	0	0	0
MED30	0	0	0	0	0	0	0	0	0	0	0	0	0	0	0	0	0	0	0	0	0	0	0	0	0	0	0	0	0	0
MEF2BNB	0	0	0	0	1	0	1	0	0	0	1	0	1	0	0	0	0	0	0	0.0769231	0	0.0344828	0	0	0	0.03125	0	0.0714286	0	0
MEF2C	0	0	0	0	0	1	1	2	0	2	0	0	0	1	2	0	0	0	0	0	0.0625	0.0344828	0.05	0	0.0465116	0	0	0	0.0454545	0.0526316
MEGF11	0	0	0	0	0	0	0	1	0	1	0	0	0	0	1	0	0	0	0	0	0	0	0.025	0	0.0232558	0	0	0	0	0.0263158
MEGF9	0	0	0	0	0	1	1	0	0	1	0	0	0	1	0	0	0	0	0	0	0.0625	0.0344828	0	0	0.0232558	0	0	0	0.0454545	0
MEGT1	0	0	0	0	0	1	1	0	0	0	0	0	0	1	0	0	0	0	0	0	0.0625	0.0344828	0	0	0	0	0	0	0.0454545	0
MEI4	0	0	0	0	0	0	0	1	0	0	1	0	0	1	0	0	0	0	0	0	0	0	0.025	0	0	0.03125	0	0	0.0454545	0
MELK	0	0	0	0	0	0	0	0	0	0	0	0	0	0	0	0	0	0	0	0	0	0	0	0	0	0	0	0	0	0
MEMO1	0	0	0	0	0	0	0	0	0	0	0	0	0	0	0	0	0	0	0	0	0	0	0	0	0	0	0	0	0	0
MEOX2	0	0	0	0	0	0	0	0	0	0	0	0	0	0	0	0	0	0	0	0	0	0	0	0	0	0	0	0	0	0
MEP1A	0	0	0	0	0	1	1	0	0	0	0	0	0	1	0	0	0	0	0	0	0.0625	0.0344828	0	0	0	0	0	0	0.0454545	0
METAP2	0	0	0	0	0	0	0	1	0	0	1	0	0	1	0	0	0	0	0	0	0	0	0.025	0	0	0.03125	0	0	0.0454545	0
METRN	0	0	0	0	0	1	1	0	0	0	0	0	0	1	0	0	0	0	0	0	0.0625	0.0344828	0	0	0	0	0	0	0.0454545	0
METRNL	0	0	0	0	0	0	0	0	0	0	0	0	0	0	0	0	0	0	0	0	0	0	0	0	0	0	0	0	0	0
METTL11B	0	0	0	0	0	0	0	0	0	0	0	0	0	0	0	0	0	0	0	0	0	0	0	0	0	0	0	0	0	0
METTL14	0	0	0	0	0	1	1	0	0	1	0	0	0	1	0	0	0	0	0	0	0.0625	0.0344828	0	0	0.0232558	0	0	0	0.0454545	0
METTL20	0	0	0	0	0	0	0	0	0	0	0	0	0	0	0	0	0	0	0	0	0	0	0	0	0	0	0	0	0	0
METTL2B	0	0	0	0	0	2	2	0	0	0	1	0	0	2	0	0	0	0	0	0	0.125	0.0689655	0	0	0	0.03125	0	0	0.0909091	0
METTL4	0	0	0	0	0	0	0	0	0	0	0	0	0	0	0	0	0	0	0	0	0	0	0	0	0	0	0	0	0	0
METTL9	0	0	0	0	0	0	0	0	0	0	0	0	0	0	0	0	0	0	0	0	0	0	0	0	0	0	0	0	0	0
MEX3A	0	0	0	0	0	1	1	0	0	0	0	0	0	1	0	0	0	0	0	0	0.0625	0.0344828	0	0	0	0	0	0	0.0454545	0
MEX3B	0	0	0	0	0	0	0	0	0	0	0	0	0	0	0	0	0	0	0	0	0	0	0	0	0	0	0	0	0	0
MEX3C	0	0	0	0	0	1	1	0	0	1	0	0	0	1	0	0	0	0	0	0	0.0625	0.0344828	0	0	0.0232558	0	0	0	0.0454545	0
MFGE8	0	0	0	0	0	0	0	0	0	0	0	0	0	0	0	0	0	0	0	0	0	0	0	0	0	0	0	0	0	0
MFI2	0	0	0	0	0	0	0	1	0	1	0	0	0	0	1	0	0	0	0	0	0	0	0.025	0	0.0232558	0	0	0	0	0.0263158
MFN2	0	0	0	0	0	0	0	1	0	1	0	0	0	0	1	0	0	0	0	0	0	0	0.025	0	0.0232558	0	0	0	0	0.0263158
MFSD2A	0	0	0	0	0	0	0	0	0	0	0	0	0	0	0	0	0	0	0	0	0	0	0	0	0	0	0	0	0	0
MFSD5	0	0	0	0	0	0	0	0	0	0	0	0	0	0	0	0	0	0	0	0	0	0	0	0	0	0	0	0	0	0
MFSD6L	0	0	0	0	0	0	0	0	0	0	0	0	0	0	0	0	0	0	0	0	0	0	0	0	0	0	0	0	0	0
MFSD8	0	0	0	0	0	0	0	1	0	1	0	0	0	0	1	0	0	0	0	0	0	0	0.025	0	0.0232558	0	0	0	0	0.0263158
MGAT5B	0	0	0	0	0	0	0	0	0	0	0	0	0	0	0	0	0	0	0	0	0	0	0	0	0	0	0	0	0	0
MGLL	0	0	0	0	0	0	0	0	0	0	0	0	0	0	0	0	0	0	0	0	0	0	0	0	0	0	0	0	0	0
MGRN1	0	0	0	0	0	0	0	1	0	1	0	0	0	0	1	0	0	0	0	0	0	0	0.025	0	0.0232558	0	0	0	0	0.0263158
MGST1	0	1	1	0	0	1	1	0	0	0	0	0	0	2	0	0	0.2	0.25	0	0	0.0625	0.0344828	0	0	0	0	0	0	0.0909091	0
MIA3	0	0	0	0	0	0	0	2	0	2	0	0	0	1	1	0	0	0	0	0	0	0	0.05	0	0.0465116	0	0	0	0.0454545	0.0263158
MIB1	0	0	0	0	1	0	1	0	0	0	0	0	1	0	0	0	0	0	0	0.0769231	0	0.0344828	0	0	0	0	0	0.0714286	0	0
MIB2	0	0	0	0	1	0	1	0	0	0	0	0	1	0	0	0	0	0	0	0.0769231	0	0.0344828	0	0	0	0	0	0.0714286	0	0
MICA	0	0	0	0	0	0	0	0	0	0	0	0	0	0	0	0	0	0	0	0	0	0	0	0	0	0	0	0	0	0
MICU2	0	0	0	0	0	0	0	0	0	0	0	0	0	0	0	0	0	0	0	0	0	0	0	0	0	0	0	0	0	0
MID1	0	0	0	0	0	0	0	1	0	1	0	0	0	0	1	0	0	0	0	0	0	0	0.025	0	0.0232558	0	0	0	0	0.0263158
MID1IP1	0	0	0	0	0	0	0	0	0	0	0	0	0	0	0	0	0	0	0	0	0	0	0	0	0	0	0	0	0	0
MID2	0	0	0	0	0	0	0	0	0	0	0	0	0	0	0	0	0	0	0	0	0	0	0	0	0	0	0	0	0	0
MIDN	0	0	0	0	0	0	0	0	0	0	0	0	0	0	0	0	0	0	0	0	0	0	0	0	0	0	0	0	0	0
MINA	0	0	0	0	0	0	0	0	0	0	0	0	0	0	0	0	0	0	0	0	0	0	0	0	0	0	0	0	0	0
MIPEP	0	0	0	0	0	1	1	0	0	0	0	0	0	1	0	0	0	0	0	0	0.0625	0.0344828	0	0	0	0	0	0	0.0454545	0
MIPOL1	0	0	0	0	0	0	0	0	0	0	0	0	0	0	0	0	0	0	0	0	0	0	0	0	0	0	0	0	0	0
MIR3654	0	0	0	0	0	1	1	0	0	0	0	0	0	1	0	0	0	0	0	0	0.0625	0.0344828	0	0	0	0	0	0	0.0454545	0
MITF	0	0	0	0	0	0	0	0	0	0	0	0	0	0	0	0	0	0	0	0	0	0	0	0	0	0	0	0	0	0
MIXL1	0	0	0	0	0	0	0	0	0	0	0	0	0	0	0	0	0	0	0	0	0	0	0	0	0	0	0	0	0	0
MKI67	0	0	0	0	0	0	0	0	0	0	0	0	0	0	0	0	0	0	0	0	0	0	0	0	0	0	0	0	0	0
MKI67IP	0	0	0	0	0	0	0	0	0	0	0	0	0	0	0	0	0	0	0	0	0	0	0	0	0	0	0	0	0	0
MKRN1	0	0	0	0	0	1	1	0	0	1	0	0	0	1	0	0	0	0	0	0	0.0625	0.0344828	0	0	0.0232558	0	0	0	0.0454545	0
MLEC	0	0	0	0	0	0	0	0	0	0	0	0	0	0	0	0	0	0	0	0	0	0	0	0	0	0	0	0	0	0
MLF1	0	0	0	0	0	0	0	0	0	0	0	0	0	0	0	0	0	0	0	0	0	0	0	0	0	0	0	0	0	0
MLKL	0	1	0	0	0	0	0	0	1	0	0	0	0	0	0	0	0.2	0	0	0	0	0	0	0.0434783	0	0	0	0	0	0
MLLT4	0	0	0	0	0	1	1	0	0	0	1	0	0	1	0	0	0	0	0	0	0.0625	0.0344828	0	0	0	0.03125	0	0	0.0454545	0
MLN	0	0	0	0	0	0	0	0	0	0	0	0	0	0	0	0	0	0	0	0	0	0	0	0	0	0	0	0	0	0
MLTK	0	0	0	0	0	1	1	1	0	1	0	0	0	1	1	0	0	0	0	0	0.0625	0.0344828	0.025	0	0.0232558	0	0	0	0.0454545	0.0263158
MLXIPL	0	0	0	0	0	0	0	0	0	0	0	0	0	0	0	0	0	0	0	0	0	0	0	0	0	0	0	0	0	0
MLYCD	0	0	0	0	0	0	0	0	0	0	0	0	0	0	0	0	0	0	0	0	0	0	0	0	0	0	0	0	0	0
MMAA	0	0	0	0	0	0	0	0	0	0	0	0	0	0	0	0	0	0	0	0	0	0	0	0	0	0	0	0	0	0
MMD	0	0	0	0	0	0	0	0	0	0	0	0	0	0	0	0	0	0	0	0	0	0	0	0	0	0	0	0	0	0
MME	0	0	0	0	0	1	1	0	0	0	0	0	0	1	0	0	0	0	0	0	0.0625	0.0344828	0	0	0	0	0	0	0.0454545	0
MMEL1	0	0	0	0	0	0	0	0	0	1	0	0	0	1	0	0	0	0	0	0	0	0	0	0	0.0232558	0	0	0	0.0454545	0
MMGT1	0	0	0	0	0	1	1	1	0	1	0	0	0	1	1	0	0	0	0	0	0.0625	0.0344828	0.025	0	0.0232558	0	0	0	0.0454545	0.0263158
MMP13	0	0	0	0	0	0	0	0	0	0	0	0	0	0	0	0	0	0	0	0	0	0	0	0	0	0	0	0	0	0
MMP16	0	0	0	0	0	0	0	0	0	0	0	0	0	0	0	0	0	0	0	0	0	0	0	0	0	0	0	0	0	0
MMP21	0	0	0	0	0	0	0	1	0	1	0	0	0	1	0	0	0	0	0	0	0	0	0.025	0	0.0232558	0	0	0	0.0454545	0
MMP27	0	0	0	0	0	0	0	1	0	1	0	0	0	1	0	0	0	0	0	0	0	0	0.025	0	0.0232558	0	0	0	0.0454545	0
MMP3	0	0	0	0	0	0	0	0	0	0	0	0	0	0	0	0	0	0	0	0	0	0	0	0	0	0	0	0	0	0
MMS22L	0	0	0	0	0	0	0	0	0	0	0	0	0	0	0	0	0	0	0	0	0	0	0	0	0	0	0	0	0	0
MN1	0	0	0	0	0	0	0	0	0	0	0	0	0	0	0	0	0	0	0	0	0	0	0	0	0	0	0	0	0	0
MOB3B	0	0	0	1	0	0	0	0	0	0	1	1	0	0	0	0	0	0	0.5	0	0	0	0	0	0	0.03125	0.05	0	0	0
MON2	0	0	0	0	0	0	0	0	0	0	0	0	0	0	0	0	0	0	0	0	0	0	0	0	0	0	0	0	0	0
MORC1	0	0	0	0	1	0	1	0	0	0	1	0	1	0	0	0	0	0	0	0.0769231	0	0.0344828	0	0	0	0.03125	0	0.0714286	0	0
MORC2	0	0	0	0	0	0	0	0	0	1	0	0	0	1	0	0	0	0	0	0	0	0	0	0	0.0232558	0	0	0	0.0454545	0
MORF4L1	0	0	0	0	0	1	1	0	0	1	0	0	0	1	0	0	0	0	0	0	0.0625	0.0344828	0	0	0.0232558	0	0	0	0.0454545	0
MORN1	0	0	0	0	0	0	0	1	0	1	0	0	0	0	1	0	0	0	0	0	0	0	0.025	0	0.0232558	0	0	0	0	0.0263158
MORN3	0	0	0	0	0	0	0	0	0	0	0	0	0	0	0	0	0	0	0	0	0	0	0	0	0	0	0	0	0	0
MOSPD1	0	0	0	0	0	1	1	0	0	1	0	0	0	1	0	0	0	0	0	0	0.0625	0.0344828	0	0	0.0232558	0	0	0	0.0454545	0
MOSPD2	0	0	0	0	0	0	0	0	0	0	0	0	0	0	0	0	0	0	0	0	0	0	0	0	0	0	0	0	0	0
MOXD1	0	0	0	0	0	1	1	0	0	1	0	0	0	1	0	0	0	0	0	0	0.0625	0.0344828	0	0	0.0232558	0	0	0	0.0454545	0
MPC2	0	0	0	0	0	1	1	0	0	1	0	0	0	1	0	0	0	0	0	0	0.0625	0.0344828	0	0	0.0232558	0	0	0	0.0454545	0
MPP5	0	0	0	0	0	1	1	0	0	0	0	0	0	1	0	0	0	0	0	0	0.0625	0.0344828	0	0	0	0	0	0	0.0454545	0
MPP6	0	0	0	0	0	1	1	0	0	0	0	0	0	1	0	0	0	0	0	0	0.0625	0.0344828	0	0	0	0	0	0	0.0454545	0
MPP7	0	0	0	0	0	0	0	1	0	1	0	0	0	1	0	0	0	0	0	0	0	0	0.025	0	0.0232558	0	0	0	0.0454545	0
MPPED2	0	0	0	0	0	1	1	0	0	1	0	0	0	1	0	0	0	0	0	0	0.0625	0.0344828	0	0	0.0232558	0	0	0	0.0454545	0
MPZL1	0	0	0	0	0	1	1	0	0	0	1	0	0	1	0	0	0	0	0	0	0.0625	0.0344828	0	0	0	0.03125	0	0	0.0454545	0
MREG	0	0	0	0	1	0	1	0	0	0	0	0	1	0	0	0	0	0	0	0.0769231	0	0.0344828	0	0	0	0	0	0.0714286	0	0
MRGBP	0	0	0	0	0	0	0	0	0	0	0	0	0	0	0	0	0	0	0	0	0	0	0	0	0	0	0	0	0	0
MRI1	0	0	0	0	0	1	1	0	0	1	0	0	0	1	0	0	0	0	0	0	0.0625	0.0344828	0	0	0.0232558	0	0	0	0.0454545	0
MRM1	0	0	0	0	0	0	0	0	0	0	0	0	0	0	0	0	0	0	0	0	0	0	0	0	0	0	0	0	0	0
MRPL15	0	0	0	0	0	0	0	0	0	0	0	0	0	0	0	0	0	0	0	0	0	0	0	0	0	0	0	0	0	0
MRPL23	0	0	0	0	1	0	1	0	0	0	0	0	1	0	0	0	0	0	0	0.0769231	0	0.0344828	0	0	0	0	0	0.0714286	0	0
MRPL30	0	0	0	0	1	0	1	0	0	0	0	0	1	0	0	0	0	0	0	0.0769231	0	0.0344828	0	0	0	0	0	0.0714286	0	0
MRPL34	0	0	0	0	1	0	1	0	0	0	1	0	1	0	0	0	0	0	0	0.0769231	0	0.0344828	0	0	0	0.03125	0	0.0714286	0	0
MRPL36	0	0	0	0	0	0	0	0	0	0	0	0	0	0	0	0	0	0	0	0	0	0	0	0	0	0	0	0	0	0
MRPL39	0	0	0	0	0	0	0	0	0	0	0	0	0	0	0	0	0	0	0	0	0	0	0	0	0	0	0	0	0	0
MRPL4	0	0	0	0	0	0	0	0	0	0	0	0	0	0	0	0	0	0	0	0	0	0	0	0	0	0	0	0	0	0
MRPL42	0	0	0	0	0	0	0	0	0	0	0	0	0	0	0	0	0	0	0	0	0	0	0	0	0	0	0	0	0	0
MRPL43	0	0	0	0	0	1	1	0	0	0	0	0	0	1	0	0	0	0	0	0	0.0625	0.0344828	0	0	0	0	0	0	0.0454545	0
MRPL48	0	0	0	0	0	0	0	0	0	0	0	0	0	0	0	0	0	0	0	0	0	0	0	0	0	0	0	0	0	0
MRPL53	0	0	0	0	0	1	1	0	0	0	0	0	0	1	0	0	0	0	0	0	0.0625	0.0344828	0	0	0	0	0	0	0.0454545	0
MRPL55	0	0	0	0	0	0	0	0	0	0	0	0	0	0	0	0	0	0	0	0	0	0	0	0	0	0	0	0	0	0
MRPS14	0	0	0	0	0	0	0	0	0	0	0	0	0	0	0	0	0	0	0	0	0	0	0	0	0	0	0	0	0	0
MRPS18C	0	0	0	0	0	1	1	0	0	1	0	0	0	1	0	0	0	0	0	0	0.0625	0.0344828	0	0	0.0232558	0	0	0	0.0454545	0
MRPS23	0	0	0	0	1	0	1	0	0	0	0	0	1	0	0	0	0	0	0	0.0769231	0	0.0344828	0	0	0	0	0	0.0714286	0	0
MRPS30	0	0	0	0	0	1	1	0	0	0	0	0	0	1	0	0	0	0	0	0	0.0625	0.0344828	0	0	0	0	0	0	0.0454545	0
MRPS6	0	0	0	0	0	0	0	0	0	0	0	0	0	0	0	0	0	0	0	0	0	0	0	0	0	0	0	0	0	0
MS4A1	0	1	1	0	0	0	0	0	0	0	0	0	0	1	0	0	0.2	0.25	0	0	0	0	0	0	0	0	0	0	0.0454545	0
MS4A13	0	0	0	0	0	0	0	0	0	0	0	0	0	0	0	0	0	0	0	0	0	0	0	0	0	0	0	0	0	0
MS4A8	0	1	0	0	0	0	0	0	1	0	0	0	0	0	0	0	0.2	0	0	0	0	0	0	0.0434783	0	0	0	0	0	0
MSANTD1	0	0	0	0	0	1	1	0	0	0	1	0	0	1	0	0	0	0	0	0	0.0625	0.0344828	0	0	0	0.03125	0	0	0.0454545	0
MSANTD3	0	0	0	0	0	0	0	0	0	0	0	0	0	0	0	0	0	0	0	0	0	0	0	0	0	0	0	0	0	0
MSANTD4	0	0	0	0	0	0	0	0	0	0	0	0	0	0	0	0	0	0	0	0	0	0	0	0	0	0	0	0	0	0
MSGN1	0	0	0	0	0	0	0	0	0	0	0	0	0	0	0	0	0	0	0	0	0	0	0	0	0	0	0	0	0	0
MSH2	0	0	0	0	0	1	1	1	0	1	0	0	0	1	1	0	0	0	0	0	0.0625	0.0344828	0.025	0	0.0232558	0	0	0	0.0454545	0.0263158
MSL1	0	0	0	0	0	0	0	1	0	0	1	0	0	1	0	0	0	0	0	0	0	0	0.025	0	0	0.03125	0	0	0.0454545	0
MSL3	0	0	0	0	0	0	0	0	0	0	0	0	0	0	0	0	0	0	0	0	0	0	0	0	0	0	0	0	0	0
MSN	0	0	0	0	0	0	0	0	0	1	0	0	0	1	0	0	0	0	0	0	0	0	0	0	0.0232558	0	0	0	0.0454545	0
MSRA	0	1	1	0	1	0	1	1	0	1	2	0	1	1	1	0	0.2	0.25	0	0.0769231	0	0.0344828	0.025	0	0.0232558	0.0625	0	0.0714286	0.0454545	0.0263158
MSTO1	0	0	0	0	1	0	1	0	0	0	0	0	1	0	0	0	0	0	0	0.0769231	0	0.0344828	0	0	0	0	0	0.0714286	0	0
MSX1	0	0	0	0	0	0	0	0	0	0	0	0	0	0	0	0	0	0	0	0	0	0	0	0	0	0	0	0	0	0
MSX2	0	0	0	0	0	0	0	0	0	0	0	0	0	0	0	0	0	0	0	0	0	0	0	0	0	0	0	0	0	0
MT1E	0	0	0	0	0	1	1	0	0	0	0	0	0	1	0	0	0	0	0	0	0.0625	0.0344828	0	0	0	0	0	0	0.0454545	0
MTA1	0	0	0	0	0	1	1	0	0	1	0	0	0	1	0	0	0	0	0	0	0.0625	0.0344828	0	0	0.0232558	0	0	0	0.0454545	0
MTCP1	0	0	0	0	0	0	0	1	0	0	1	0	0	0	1	0	0	0	0	0	0	0	0.025	0	0	0.03125	0	0	0	0.0263158
MTDH	0	0	0	0	0	0	0	0	0	0	0	0	0	0	0	0	0	0	0	0	0	0	0	0	0	0	0	0	0	0
MTFP1	0	0	0	0	0	0	0	0	0	0	0	0	0	0	0	0	0	0	0	0	0	0	0	0	0	0	0	0	0	0
MTFR2	0	0	0	0	0	0	0	0	0	0	0	0	0	0	0	0	0	0	0	0	0	0	0	0	0	0	0	0	0	0
MTHFD2L	0	0	0	0	0	0	0	1	0	1	0	0	0	0	1	0	0	0	0	0	0	0	0.025	0	0.0232558	0	0	0	0	0.0263158
MTMR12	0	0	0	0	0	1	1	0	0	0	0	0	0	1	0	0	0	0	0	0	0.0625	0.0344828	0	0	0	0	0	0	0.0454545	0
MTMR14	0	0	0	0	0	1	1	0	0	0	1	0	0	1	0	0	0	0	0	0	0.0625	0.0344828	0	0	0	0.03125	0	0	0.0454545	0
MTMR9	0	0	0	0	0	0	0	0	0	0	0	0	0	0	0	0	0	0	0	0	0	0	0	0	0	0	0	0	0	0
MTPAP	0	0	0	0	1	0	1	0	0	0	0	0	1	0	0	0	0	0	0	0.0769231	0	0.0344828	0	0	0	0	0	0.0714286	0	0
MTRF1	0	0	0	0	0	0	0	0	0	1	0	0	0	1	0	0	0	0	0	0	0	0	0	0	0.0232558	0	0	0	0.0454545	0
MTRNR2L1	0	0	0	0	0	0	0	0	0	0	0	0	0	0	0	0	0	0	0	0	0	0	0	0	0	0	0	0	0	0
MTRNR2L11	0	0	0	0	0	0	0	0	0	0	0	0	0	0	0	0	0	0	0	0	0	0	0	0	0	0	0	0	0	0
MTRNR2L12	0	0	0	0	0	0	0	0	0	0	0	0	0	0	0	0	0	0	0	0	0	0	0	0	0	0	0	0	0	0
MTRNR2L13	0	0	0	0	0	0	0	0	0	0	0	0	0	0	0	0	0	0	0	0	0	0	0	0	0	0	0	0	0	0
MTRNR2L9	0	0	0	0	0	0	0	0	0	0	0	0	0	0	0	0	0	0	0	0	0	0	0	0	0	0	0	0	0	0
MTRR	0	0	0	0	0	1	1	0	0	1	0	0	0	1	0	0	0	0	0	0	0.0625	0.0344828	0	0	0.0232558	0	0	0	0.0454545	0
MTX2	0	0	0	0	0	0	0	0	0	0	0	0	0	0	0	0	0	0	0	0	0	0	0	0	0	0	0	0	0	0
MUC16	0	0	0	0	0	0	0	1	0	0	1	0	0	0	1	0	0	0	0	0	0	0	0.025	0	0	0.03125	0	0	0	0.0263158
MUC20	0	0	0	0	0	0	0	0	0	0	0	0	0	0	0	0	0	0	0	0	0	0	0	0	0	0	0	0	0	0
MUC4	0	0	0	0	1	0	1	0	0	0	1	0	1	0	0	0	0	0	0	0.0769231	0	0.0344828	0	0	0	0.03125	0	0.0714286	0	0
MUCL1	0	0	0	0	0	0	0	0	0	0	0	0	0	0	0	0	0	0	0	0	0	0	0	0	0	0	0	0	0	0
MUT	0	0	0	0	0	0	0	0	0	0	0	0	0	0	0	0	0	0	0	0	0	0	0	0	0	0	0	0	0	0
MVB12B	0	0	0	0	0	1	1	1	0	0	1	0	0	1	1	0	0	0	0	0	0.0625	0.0344828	0.025	0	0	0.03125	0	0	0.0454545	0.0263158
MYBPC3	0	0	0	0	0	0	0	0	0	0	0	0	0	0	0	0	0	0	0	0	0	0	0	0	0	0	0	0	0	0
MYCBP2	0	0	0	0	1	2	3	0	0	2	1	0	1	2	0	0	0	0	0	0.0769231	0.125	0.103448	0	0	0.0465116	0.03125	0	0.0714286	0.0909091	0
MYEF2	0	0	0	0	0	1	1	0	0	0	0	0	0	1	0	0	0	0	0	0	0.0625	0.0344828	0	0	0	0	0	0	0.0454545	0
MYEOV	0	0	0	0	0	0	0	1	0	1	0	0	0	0	1	0	0	0	0	0	0	0	0.025	0	0.0232558	0	0	0	0	0.0263158
MYL10	0	0	0	0	0	0	0	0	0	0	0	0	0	0	0	0	0	0	0	0	0	0	0	0	0	0	0	0	0	0
MYL2	0	0	0	0	0	0	0	0	0	0	0	0	0	0	0	0	0	0	0	0	0	0	0	0	0	0	0	0	0	0
MYLIP	0	0	0	0	0	0	0	0	0	0	0	0	0	0	0	0	0	0	0	0	0	0	0	0	0	0	0	0	0	0
MYO15B	0	0	0	0	0	1	1	0	0	1	0	0	0	1	0	0	0	0	0	0	0.0625	0.0344828	0	0	0.0232558	0	0	0	0.0454545	0
MYO3B	0	0	0	0	1	1	2	0	0	0	0	0	1	1	0	0	0	0	0	0.0769231	0.0625	0.0689655	0	0	0	0	0	0.0714286	0.0454545	0
MYO5B	0	1	1	0	0	1	1	1	0	2	1	0	1	1	1	0	0.2	0.25	0	0	0.0625	0.0344828	0.025	0	0.0465116	0.03125	0	0.0714286	0.0454545	0.0263158
MYO5C	0	0	0	0	0	1	1	0	0	1	0	0	0	1	0	0	0	0	0	0	0.0625	0.0344828	0	0	0.0232558	0	0	0	0.0454545	0
MYO9A	0	0	0	0	0	1	1	0	0	0	0	0	0	1	0	0	0	0	0	0	0.0625	0.0344828	0	0	0	0	0	0	0.0454545	0
MYOF	0	0	0	0	0	1	1	0	0	0	0	0	0	1	0	0	0	0	0	0	0.0625	0.0344828	0	0	0	0	0	0	0.0454545	0
MYOM2	0	0	0	0	0	0	0	0	0	0	0	0	0	0	0	0	0	0	0	0	0	0	0	0	0	0	0	0	0	0
MYOT	0	0	0	0	0	0	0	0	0	0	0	0	0	0	0	0	0	0	0	0	0	0	0	0	0	0	0	0	0	0
MYOZ3	0	0	0	0	0	0	0	0	0	0	0	0	0	0	0	0	0	0	0	0	0	0	0	0	0	0	0	0	0	0
MYRF	0	0	0	0	0	1	1	0	0	0	0	0	0	1	0	0	0	0	0	0	0.0625	0.0344828	0	0	0	0	0	0	0.0454545	0
MYRFL	0	0	0	0	0	0	0	0	0	0	0	0	0	0	0	0	0	0	0	0	0	0	0	0	0	0	0	0	0	0
MYRIP	0	0	0	0	0	0	0	1	0	0	1	0	0	0	1	0	0	0	0	0	0	0	0.025	0	0	0.03125	0	0	0	0.0263158
MYSM1	0	0	0	0	0	0	0	0	0	0	0	0	0	0	0	0	0	0	0	0	0	0	0	0	0	0	0	0	0	0
MYT1L	0	0	0	0	0	0	0	2	0	2	0	0	0	0	2	0	0	0	0	0	0	0	0.05	0	0.0465116	0	0	0	0	0.0526316
MZF1	0	0	0	0	1	0	1	0	0	0	1	0	1	0	0	0	0	0	0	0.0769231	0	0.0344828	0	0	0	0.03125	0	0.0714286	0	0
MZT1	0	0	0	0	0	0	0	0	0	0	0	0	0	0	0	0	0	0	0	0	0	0	0	0	0	0	0	0	0	0
N4BP3	0	0	0	0	0	0	0	0	0	0	0	0	0	0	0	0	0	0	0	0	0	0	0	0	0	0	0	0	0	0
N6AMT1	0	0	0	0	0	0	0	0	0	0	0	0	0	0	0	0	0	0	0	0	0	0	0	0	0	0	0	0	0	0
NAA11	0	0	0	0	0	0	0	0	0	0	0	0	0	0	0	0	0	0	0	0	0	0	0	0	0	0	0	0	0	0
NAA15	0	0	0	0	0	0	0	0	0	0	0	0	0	0	0	0	0	0	0	0	0	0	0	0	0	0	0	0	0	0
NAA38	0	0	0	0	0	1	1	0	0	0	0	0	0	1	0	0	0	0	0	0	0.0625	0.0344828	0	0	0	0	0	0	0.0454545	0
NAALAD2	0	0	0	0	0	0	0	0	0	0	0	0	0	0	0	0	0	0	0	0	0	0	0	0	0	0	0	0	0	0
NAB1	0	0	0	0	0	0	0	0	0	0	0	0	0	1	0	0	0	0	0	0	0	0	0	0	0	0	0	0	0.0454545	0
NABP1	0	0	0	0	0	0	0	0	0	0	0	0	0	0	0	0	0	0	0	0	0	0	0	0	0	0	0	0	0	0
NADSYN1	0	0	0	0	1	0	1	0	0	0	0	0	1	0	0	0	0	0	0	0.0769231	0	0.0344828	0	0	0	0	0	0.0714286	0	0
NAF1	0	0	0	0	0	0	0	0	0	0	0	0	0	0	0	0	0	0	0	0	0	0	0	0	0	0	0	0	0	0
NAMPTL	0	0	0	0	0	0	0	0	0	0	0	0	0	0	0	0	0	0	0	0	0	0	0	0	0	0	0	0	0	0
NAP1L1	0	0	0	0	0	0	0	0	0	0	0	0	0	0	0	0	0	0	0	0	0	0	0	0	0	0	0	0	0	0
NAP1L2	0	0	0	0	0	0	0	0	0	0	0	0	0	0	0	0	0	0	0	0	0	0	0	0	0	0	0	0	0	0
NAP1L3	0	0	0	0	0	0	0	0	0	0	0	0	0	0	0	0	0	0	0	0	0	0	0	0	0	0	0	0	0	0
NAP1L6	0	0	0	0	0	0	0	0	0	0	0	0	0	0	0	0	0	0	0	0	0	0	0	0	0	0	0	0	0	0
NAT10	0	0	0	0	0	1	1	0	0	1	0	0	0	0	1	0	0	0	0	0	0.0625	0.0344828	0	0	0.0232558	0	0	0	0	0.0263158
NAT2	0	0	0	0	0	0	0	0	0	0	0	0	0	0	0	0	0	0	0	0	0	0	0	0	0	0	0	0	0	0
NAV2	0	0	0	0	1	1	2	0	0	0	1	0	1	1	0	0	0	0	0	0.0769231	0.0625	0.0689655	0	0	0	0.03125	0	0.0714286	0.0454545	0
NBPF10	0	0	0	0	0	1	1	0	0	0	0	0	0	1	0	0	0	0	0	0	0.0625	0.0344828	0	0	0	0	0	0	0.0454545	0
NBPF16	0	0	0	0	0	0	0	0	0	0	0	0	0	0	0	0	0	0	0	0	0	0	0	0	0	0	0	0	0	0
NBPF24	0	0	0	0	0	0	0	0	0	0	0	0	0	0	0	0	0	0	0	0	0	0	0	0	0	0	0	0	0	0
NBR1	0	0	0	0	0	1	1	0	0	0	1	0	0	1	0	0	0	0	0	0	0.0625	0.0344828	0	0	0	0.03125	0	0	0.0454545	0
NCALD	0	0	0	0	1	2	3	0	0	0	1	0	1	2	0	0	0	0	0	0.0769231	0.125	0.103448	0	0	0	0.03125	0	0.0714286	0.0909091	0
NCAM2	0	0	0	0	0	2	2	1	0	1	1	0	0	2	1	0	0	0	0	0	0.125	0.0689655	0.025	0	0.0232558	0.03125	0	0	0.0909091	0.0263158
NCBP2L	0	0	0	0	0	1	1	0	0	0	0	0	0	1	0	0	0	0	0	0	0.0625	0.0344828	0	0	0	0	0	0	0.0454545	0
NCEH1	0	0	0	0	0	1	1	0	0	0	0	0	0	1	0	0	0	0	0	0	0.0625	0.0344828	0	0	0	0	0	0	0.0454545	0
NCKAP5	0	0	0	1	0	0	0	0	0	0	1	1	0	0	0	0	0	0	0.5	0	0	0	0	0	0	0.03125	0.05	0	0	0
NCL	0	0	0	0	0	0	0	1	0	1	0	0	0	0	1	0	0	0	0	0	0	0	0.025	0	0.0232558	0	0	0	0	0.0263158
NCMAP	0	0	0	0	0	0	0	0	0	0	0	0	0	0	0	0	0	0	0	0	0	0	0	0	0	0	0	0	0	0
NCOA1	0	0	0	0	1	0	1	0	0	0	0	0	1	0	0	0	0	0	0	0.0769231	0	0.0344828	0	0	0	0	0	0.0714286	0	0
NCOA3	0	0	0	0	0	1	1	0	0	1	0	0	0	2	0	0	0	0	0	0	0.0625	0.0344828	0	0	0.0232558	0	0	0	0.0909091	0
NCOA6	0	0	0	0	0	0	0	1	0	1	0	0	0	0	1	0	0	0	0	0	0	0	0.025	0	0.0232558	0	0	0	0	0.0263158
NCOR2	0	0	0	0	1	1	2	0	0	0	1	0	1	1	0	0	0	0	0	0.0769231	0.0625	0.0689655	0	0	0	0.03125	0	0.0714286	0.0454545	0
NDC1	0	0	0	0	0	0	0	0	0	0	0	0	0	0	0	0	0	0	0	0	0	0	0	0	0	0	0	0	0	0
NDC80	0	0	0	0	0	1	1	0	0	0	0	0	0	1	0	0	0	0	0	0	0.0625	0.0344828	0	0	0	0	0	0	0.0454545	0
NDFIP2	0	0	0	0	0	0	0	0	0	0	0	0	0	0	0	0	0	0	0	0	0	0	0	0	0	0	0	0	0	0
NDN	0	0	0	0	0	0	0	0	0	0	0	0	0	0	0	0	0	0	0	0	0	0	0	0	0	0	0	0	0	0
NDP	0	0	0	0	0	0	0	0	0	0	0	0	0	0	0	0	0	0	0	0	0	0	0	0	0	0	0	0	0	0
NDRG1	0	0	0	0	0	1	1	0	0	0	0	0	0	1	0	0	0	0	0	0	0.0625	0.0344828	0	0	0	0	0	0	0.0454545	0
NDRG2	0	0	0	0	0	1	1	0	0	0	1	0	0	1	0	0	0	0	0	0	0.0625	0.0344828	0	0	0	0.03125	0	0	0.0454545	0
NDST3	0	0	0	0	0	1	1	0	0	0	0	0	0	1	0	0	0	0	0	0	0.0625	0.0344828	0	0	0	0	0	0	0.0454545	0
NDST4	0	0	0	0	0	1	1	1	0	0	1	0	0	1	1	0	0	0	0	0	0.0625	0.0344828	0.025	0	0	0.03125	0	0	0.0454545	0.0263158
NDUFA12	0	0	0	0	0	1	1	0	0	0	0	0	0	1	0	0	0	0	0	0	0.0625	0.0344828	0	0	0	0	0	0	0.0454545	0
NDUFA2	0	0	0	0	0	1	1	0	0	0	0	0	0	1	0	0	0	0	0	0	0.0625	0.0344828	0	0	0	0	0	0	0.0454545	0
NDUFA4	0	0	0	0	0	0	0	0	0	0	0	0	0	0	0	0	0	0	0	0	0	0	0	0	0	0	0	0	0	0
NDUFA8	0	0	0	0	0	1	1	0	0	1	0	0	0	0	1	0	0	0	0	0	0.0625	0.0344828	0	0	0.0232558	0	0	0	0	0.0263158
NDUFAF5	0	0	0	0	0	0	0	0	0	0	0	0	0	0	0	0	0	0	0	0	0	0	0	0	0	0	0	0	0	0
NDUFAF6	0	0	0	0	0	1	1	0	0	1	0	0	0	1	0	0	0	0	0	0	0.0625	0.0344828	0	0	0.0232558	0	0	0	0.0454545	0
NDUFB6	0	0	0	0	0	0	0	0	0	0	0	0	0	0	0	0	0	0	0	0	0	0	0	0	0	0	0	0	0	0
NDUFS6	0	0	0	0	0	0	0	0	0	0	0	0	0	0	0	0	0	0	0	0	0	0	0	0	0	0	0	0	0	0
NEB	0	0	0	0	0	0	0	1	0	1	0	0	0	0	1	0	0	0	0	0	0	0	0.025	0	0.0232558	0	0	0	0	0.0263158
NEBL	0	0	0	0	0	0	0	0	0	0	0	0	0	0	0	0	0	0	0	0	0	0	0	0	0	0	0	0	0	0
NECAB1	0	0	0	0	0	0	0	1	0	1	0	0	0	0	1	0	0	0	0	0	0	0	0.025	0	0.0232558	0	0	0	0	0.0263158
NEDD1	0	0	0	0	0	0	0	0	0	0	0	0	0	0	0	0	0	0	0	0	0	0	0	0	0	0	0	0	0	0
NEDD4	0	0	0	0	0	1	1	0	0	0	0	0	0	1	0	0	0	0	0	0	0.0625	0.0344828	0	0	0	0	0	0	0.0454545	0
NEFM	0	0	0	0	0	0	0	0	0	0	0	0	0	0	0	0	0	0	0	0	0	0	0	0	0	0	0	0	0	0
NEK11	0	0	0	0	1	0	1	0	0	0	1	0	1	0	0	0	0	0	0	0.0769231	0	0.0344828	0	0	0	0.03125	0	0.0714286	0	0
NEK4	0	1	0	0	0	0	0	0	1	0	0	0	0	0	0	0	0.2	0	0	0	0	0	0	0.0434783	0	0	0	0	0	0
NEK6	0	0	0	0	0	1	1	0	0	0	1	0	0	1	0	0	0	0	0	0	0.0625	0.0344828	0	0	0	0.03125	0	0	0.0454545	0
NEK7	0	0	0	0	0	1	1	0	0	0	0	0	0	1	0	0	0	0	0	0	0.0625	0.0344828	0	0	0	0	0	0	0.0454545	0
NELL2	0	0	0	0	1	0	1	0	0	0	1	0	1	0	0	0	0	0	0	0.0769231	0	0.0344828	0	0	0	0.03125	0	0.0714286	0	0
NEMF	0	0	0	0	0	1	1	0	0	0	0	0	0	1	0	0	0	0	0	0	0.0625	0.0344828	0	0	0	0	0	0	0.0454545	0
NETO2	0	0	0	0	0	0	0	0	0	0	0	0	0	0	0	0	0	0	0	0	0	0	0	0	0	0	0	0	0	0
NEU1	0	0	0	0	0	0	0	0	0	0	0	0	0	0	0	0	0	0	0	0	0	0	0	0	0	0	0	0	0	0
NEU4	0	0	0	0	0	0	0	0	0	0	0	0	0	0	0	0	0	0	0	0	0	0	0	0	0	0	0	0	0	0
NEURL	0	0	0	0	0	1	1	0	0	0	0	0	0	1	0	0	0	0	0	0	0.0625	0.0344828	0	0	0	0	0	0	0.0454545	0
NEURL2	0	0	0	0	0	1	1	0	0	0	0	0	0	1	0	0	0	0	0	0	0.0625	0.0344828	0	0	0	0	0	0	0.0454545	0
NEURL4	0	0	0	0	0	1	1	0	0	1	0	0	0	1	0	0	0	0	0	0	0.0625	0.0344828	0	0	0.0232558	0	0	0	0.0454545	0
NEUROD1	0	0	0	0	0	0	0	0	0	0	0	0	0	0	0	0	0	0	0	0	0	0	0	0	0	0	0	0	0	0
NFASC	0	0	0	0	0	0	0	0	0	0	0	0	0	0	0	0	0	0	0	0	0	0	0	0	0	0	0	0	0	0
NFAT5	0	0	0	0	0	1	1	0	0	0	0	0	0	1	0	0	0	0	0	0	0.0625	0.0344828	0	0	0	0	0	0	0.0454545	0
NFATC2	0	0	0	0	0	0	0	0	0	0	0	0	0	0	0	0	0	0	0	0	0	0	0	0	0	0	0	0	0	0
NFATC2IP	0	1	0	0	0	0	0	0	0	1	0	0	0	0	0	0	0.2	0	0	0	0	0	0	0	0.0232558	0	0	0	0	0
NFE2L2	0	0	0	0	0	0	0	0	0	0	0	0	0	0	0	0	0	0	0	0	0	0	0	0	0	0	0	0	0	0
NFIA	0	0	0	0	0	0	0	1	0	1	0	0	0	0	1	0	0	0	0	0	0	0	0.025	0	0.0232558	0	0	0	0	0.0263158
NFIB	0	0	0	0	0	0	0	0	0	0	0	0	0	0	0	0	0	0	0	0	0	0	0	0	0	0	0	0	0	0
NFIL3	0	0	0	0	0	0	0	0	0	0	0	0	0	0	0	0	0	0	0	0	0	0	0	0	0	0	0	0	0	0
NFKBIL1	0	0	0	0	0	1	1	0	0	0	0	0	0	1	0	0	0	0	0	0	0.0625	0.0344828	0	0	0	0	0	0	0.0454545	0
NFYA	0	0	0	0	0	1	1	0	0	0	0	0	0	1	0	0	0	0	0	0	0.0625	0.0344828	0	0	0	0	0	0	0.0454545	0
NFYC	0	0	0	0	0	0	0	0	0	0	0	0	0	0	0	0	0	0	0	0	0	0	0	0	0	0	0	0	0	0
NGEF	0	0	0	0	1	0	1	0	0	0	1	0	1	0	0	0	0	0	0	0.0769231	0	0.0344828	0	0	0	0.03125	0	0.0714286	0	0
NGF	0	0	0	0	0	0	0	0	0	0	0	0	0	0	0	0	0	0	0	0	0	0	0	0	0	0	0	0	0	0
NHLH2	0	0	0	0	0	0	0	0	0	0	0	0	0	0	0	0	0	0	0	0	0	0	0	0	0	0	0	0	0	0
NHLRC3	0	0	0	0	0	0	0	0	0	0	0	0	0	0	0	0	0	0	0	0	0	0	0	0	0	0	0	0	0	0
NHP2L1	0	1	0	0	0	0	0	0	1	0	0	0	0	0	0	0	0.2	0	0	0	0	0	0	0.0434783	0	0	0	0	0	0
NHS	0	0	0	0	0	1	1	1	0	1	0	0	0	1	1	0	0	0	0	0	0.0625	0.0344828	0.025	0	0.0232558	0	0	0	0.0454545	0.0263158
NHSL1	0	0	0	0	0	1	1	0	0	1	0	0	0	1	0	0	0	0	0	0	0.0625	0.0344828	0	0	0.0232558	0	0	0	0.0454545	0
NHSL2	0	0	0	0	1	1	2	0	0	0	1	0	1	1	0	0	0	0	0	0.0769231	0.0625	0.0689655	0	0	0	0.03125	0	0.0714286	0.0454545	0
NICN1	0	0	0	0	0	0	0	0	0	0	0	0	0	0	0	0	0	0	0	0	0	0	0	0	0	0	0	0	0	0
NID2	0	0	0	0	0	0	0	0	0	0	0	0	0	0	0	0	0	0	0	0	0	0	0	0	0	0	0	0	0	0
NIN	0	0	0	0	1	0	1	1	0	0	1	0	1	1	0	0	0	0	0	0.0769231	0	0.0344828	0.025	0	0	0.03125	0	0.0714286	0.0454545	0
NIPA1	0	0	0	0	0	0	0	0	0	0	0	0	0	0	0	0	0	0	0	0	0	0	0	0	0	0	0	0	0	0
NIPSNAP3A	0	0	0	0	0	0	0	0	0	0	0	0	0	0	0	0	0	0	0	0	0	0	0	0	0	0	0	0	0	0
NKAIN3	0	1	1	0	0	0	0	2	0	1	2	0	0	1	2	0	0.2	0.25	0	0	0	0	0.05	0	0.0232558	0.0625	0	0	0.0454545	0.0526316
NKD1	0	0	0	0	0	0	0	0	0	0	0	0	0	0	0	0	0	0	0	0	0	0	0	0	0	0	0	0	0	0
NKX1-1	0	0	0	0	0	0	0	0	0	0	0	0	0	0	0	0	0	0	0	0	0	0	0	0	0	0	0	0	0	0
NKX2-2	0	0	0	0	0	0	0	0	0	0	0	0	0	0	0	0	0	0	0	0	0	0	0	0	0	0	0	0	0	0
NKX3-2	0	0	0	0	0	0	0	0	0	0	0	0	0	0	0	0	0	0	0	0	0	0	0	0	0	0	0	0	0	0
NKX6-1	0	0	0	0	0	0	0	1	0	1	0	0	0	0	1	0	0	0	0	0	0	0	0.025	0	0.0232558	0	0	0	0	0.0263158
NLGN4X	0	0	0	0	0	0	0	0	0	0	0	0	0	0	0	0	0	0	0	0	0	0	0	0	0	0	0	0	0	0
NLN	0	1	1	0	0	0	0	1	0	1	0	0	0	1	1	0	0.2	0.25	0	0	0	0	0.025	0	0.0232558	0	0	0	0.0454545	0.0263158
NLRC5	0	1	1	0	0	1	1	0	0	0	1	0	1	1	0	0	0.2	0.25	0	0	0.0625	0.0344828	0	0	0	0.03125	0	0.0714286	0.0454545	0
NLRP1	0	1	2	0	0	1	1	0	0	1	2	0	0	3	0	0	0.2	0.5	0	0	0.0625	0.0344828	0	0	0.0232558	0.0625	0	0	0.136364	0
NMBR	0	0	0	0	1	0	1	0	0	0	1	0	1	0	0	0	0	0	0	0.0769231	0	0.0344828	0	0	0	0.03125	0	0.0714286	0	0
NMD3	0	0	0	0	0	0	0	0	0	0	0	0	0	0	0	0	0	0	0	0	0	0	0	0	0	0	0	0	0	0
NME4	0	0	0	0	0	0	0	0	0	0	0	0	0	0	0	0	0	0	0	0	0	0	0	0	0	0	0	0	0	0
NMNAT3	0	0	0	0	0	0	0	0	0	0	0	0	0	0	0	0	0	0	0	0	0	0	0	0	0	0	0	0	0	0
NMRK2	0	1	1	0	0	0	0	0	0	0	0	0	0	1	0	0	0.2	0.25	0	0	0	0	0	0	0	0	0	0	0.0454545	0
NMUR2	0	0	0	0	0	0	0	0	0	0	0	0	0	0	0	0	0	0	0	0	0	0	0	0	0	0	0	0	0	0
NNMT	0	0	0	0	0	1	1	0	0	0	0	0	0	1	0	0	0	0	0	0	0.0625	0.0344828	0	0	0	0	0	0	0.0454545	0
NOC4L	0	0	0	0	0	0	0	0	0	0	0	0	0	0	0	0	0	0	0	0	0	0	0	0	0	0	0	0	0	0
NOD1	0	0	0	0	0	0	0	0	0	0	0	0	0	0	0	0	0	0	0	0	0	0	0	0	0	0	0	0	0	0
NOG	0	0	0	0	0	0	0	0	0	0	0	0	0	0	0	0	0	0	0	0	0	0	0	0	0	0	0	0	0	0
NOL10	0	0	0	0	0	0	0	0	0	0	0	0	0	0	0	0	0	0	0	0	0	0	0	0	0	0	0	0	0	0
NOL4	0	0	1	0	0	1	1	0	0	1	1	0	0	2	0	0	0	0.25	0	0	0.0625	0.0344828	0	0	0.0232558	0.03125	0	0	0.0909091	0
NONO	0	0	0	0	0	1	1	0	0	0	0	0	0	1	0	0	0	0	0	0	0.0625	0.0344828	0	0	0	0	0	0	0.0454545	0
NOS1AP	0	0	0	1	0	0	0	0	0	0	1	1	0	0	0	0	0	0	0.5	0	0	0	0	0	0	0.03125	0.05	0	0	0
NOS2	0	0	0	0	0	0	0	0	0	0	0	0	0	0	0	0	0	0	0	0	0	0	0	0	0	0	0	0	0	0
NOTCH1	0	0	0	0	0	1	1	0	0	0	0	0	0	1	0	0	0	0	0	0	0.0625	0.0344828	0	0	0	0	0	0	0.0454545	0
NOTCH2	0	0	0	0	0	0	0	1	0	1	0	0	0	0	1	0	0	0	0	0	0	0	0.025	0	0.0232558	0	0	0	0	0.0263158
NOTCH2NL	0	0	0	0	0	0	0	0	0	0	0	0	0	0	0	0	0	0	0	0	0	0	0	0	0	0	0	0	0	0
NOTCH3	0	1	1	0	0	0	0	0	0	0	0	0	0	1	0	0	0.2	0.25	0	0	0	0	0	0	0	0	0	0	0.0454545	0
NOVA1	0	0	0	0	0	0	0	0	0	0	0	0	0	0	0	0	0	0	0	0	0	0	0	0	0	0	0	0	0	0
NOX3	0	0	0	0	0	0	0	0	0	0	0	0	0	0	0	0	0	0	0	0	0	0	0	0	0	0	0	0	0	0
NPAP1	0	0	0	0	0	0	0	0	0	0	0	0	0	0	0	0	0	0	0	0	0	0	0	0	0	0	0	0	0	0
NPAS3	0	0	0	0	0	2	2	0	0	0	2	0	0	2	0	0	0	0	0	0	0.125	0.0689655	0	0	0	0.0625	0	0	0.0909091	0
NPAT	0	0	0	0	0	1	1	1	0	2	0	0	0	2	0	0	0	0	0	0	0.0625	0.0344828	0.025	0	0.0465116	0	0	0	0.0909091	0
NPFFR1	0	0	0	0	0	0	0	1	0	0	1	0	0	0	1	0	0	0	0	0	0	0	0.025	0	0	0.03125	0	0	0	0.0263158
NPHP4	0	0	0	0	1	0	1	0	0	0	0	0	1	0	0	0	0	0	0	0.0769231	0	0.0344828	0	0	0	0	0	0.0714286	0	0
NPIPA2	0	0	0	0	0	0	0	0	0	0	0	0	0	0	0	0	0	0	0	0	0	0	0	0	0	0	0	0	0	0
NPIPA7	0	0	0	0	0	0	0	0	0	0	0	0	0	0	0	0	0	0	0	0	0	0	0	0	0	0	0	0	0	0
NPIPA8	0	0	0	0	0	0	0	0	0	0	0	0	0	0	0	0	0	0	0	0	0	0	0	0	0	0	0	0	0	0
NPIPB11	0	0	0	0	0	0	0	0	0	0	0	0	0	0	0	0	0	0	0	0	0	0	0	0	0	0	0	0	0	0
NPIPB3	0	0	0	0	0	0	0	0	0	0	0	0	0	0	0	0	0	0	0	0	0	0	0	0	0	0	0	0	0	0
NPM1	0	0	0	0	0	0	0	0	0	0	0	0	0	0	0	0	0	0	0	0	0	0	0	0	0	0	0	0	0	0
NPR3	0	0	0	0	0	0	0	0	0	0	0	0	0	0	0	0	0	0	0	0	0	0	0	0	0	0	0	0	0	0
NPS	0	0	0	0	0	0	0	0	0	0	0	0	0	0	0	0	0	0	0	0	0	0	0	0	0	0	0	0	0	0
NPSR1	0	0	0	0	0	1	1	0	0	0	0	0	0	1	0	0	0	0	0	0	0.0625	0.0344828	0	0	0	0	0	0	0.0454545	0
NPTXR	0	0	0	0	1	0	1	0	0	0	1	0	1	0	0	0	0	0	0	0.0769231	0	0.0344828	0	0	0	0.03125	0	0.0714286	0	0
NPY2R	0	0	0	0	0	0	0	0	0	0	0	0	0	0	0	0	0	0	0	0	0	0	0	0	0	0	0	0	0	0
NR1H4	0	1	1	0	0	0	0	0	0	0	1	0	1	0	0	0	0.2	0.25	0	0	0	0	0	0	0	0.03125	0	0.0714286	0	0
NR2E1	0	0	0	0	1	0	1	0	0	0	1	0	1	0	0	0	0	0	0	0.0769231	0	0.0344828	0	0	0	0.03125	0	0.0714286	0	0
NR2F1	0	0	0	0	0	0	0	0	0	0	0	0	0	0	0	0	0	0	0	0	0	0	0	0	0	0	0	0	0	0
NR2F2	0	0	0	0	0	1	1	0	0	0	0	0	0	1	0	0	0	0	0	0	0.0625	0.0344828	0	0	0	0	0	0	0.0454545	0
NR3C1	0	0	0	0	0	0	0	1	0	1	0	0	0	0	1	0	0	0	0	0	0	0	0.025	0	0.0232558	0	0	0	0	0.0263158
NR3C2	0	0	0	0	0	1	1	0	0	0	0	0	0	1	0	0	0	0	0	0	0.0625	0.0344828	0	0	0	0	0	0	0.0454545	0
NR4A2	0	0	0	0	0	0	0	0	0	0	0	0	0	0	0	0	0	0	0	0	0	0	0	0	0	0	0	0	0	0
NR5A2	0	0	0	0	0	1	1	1	0	1	1	0	0	1	1	0	0	0	0	0	0.0625	0.0344828	0.025	0	0.0232558	0.03125	0	0	0.0454545	0.0263158
NR6A1	0	0	0	0	0	1	1	0	0	0	0	0	0	1	0	0	0	0	0	0	0.0625	0.0344828	0	0	0	0	0	0	0.0454545	0
NRCAM	0	0	0	0	0	1	1	0	0	0	0	0	0	1	0	0	0	0	0	0	0.0625	0.0344828	0	0	0	0	0	0	0.0454545	0
NRDE2	0	0	0	0	0	0	0	1	0	1	0	0	0	0	1	0	0	0	0	0	0	0	0.025	0	0.0232558	0	0	0	0	0.0263158
NRF1	0	0	0	1	0	0	0	0	0	0	1	1	0	0	0	0	0	0	0.5	0	0	0	0	0	0	0.03125	0.05	0	0	0
NRG1	0	0	0	0	0	0	0	3	0	3	0	0	0	0	3	0	0	0	0	0	0	0	0.075	0	0.0697674	0	0	0	0	0.0789474
NRG2	0	0	0	0	0	0	0	1	0	1	0	0	0	0	1	0	0	0	0	0	0	0	0.025	0	0.0232558	0	0	0	0	0.0263158
NRIP1	0	0	0	1	0	0	0	0	0	0	1	1	0	0	0	0	0	0	0.5	0	0	0	0	0	0	0.03125	0.05	0	0	0
NRK	0	0	0	0	0	1	1	0	0	1	0	0	0	1	0	0	0	0	0	0	0.0625	0.0344828	0	0	0.0232558	0	0	0	0.0454545	0
NRL	0	0	0	0	0	0	0	1	0	1	0	0	0	0	1	0	0	0	0	0	0	0	0.025	0	0.0232558	0	0	0	0	0.0263158
NRM	0	0	0	0	0	1	1	0	0	0	0	0	0	1	0	0	0	0	0	0	0.0625	0.0344828	0	0	0	0	0	0	0.0454545	0
NRN1	0	0	0	0	0	0	0	0	0	0	0	0	0	0	0	0	0	0	0	0	0	0	0	0	0	0	0	0	0	0
NRP1	0	0	0	0	0	0	0	0	0	0	0	0	0	0	0	0	0	0	0	0	0	0	0	0	0	0	0	0	0	0
NRSN1	0	0	0	0	0	0	0	0	0	0	0	0	0	0	0	0	0	0	0	0	0	0	0	0	0	0	0	0	0	0
NSD1	0	0	0	0	1	0	1	0	0	0	1	0	1	0	0	0	0	0	0	0.0769231	0	0.0344828	0	0	0	0.03125	0	0.0714286	0	0
NSF	0	1	0	0	0	0	0	1	1	1	0	0	0	0	1	0	0.2	0	0	0	0	0	0.025	0.0434783	0.0232558	0	0	0	0	0.0263158
NSL1	0	1	1	0	0	0	0	0	0	0	0	0	0	1	0	0	0.2	0.25	0	0	0	0	0	0	0	0	0	0	0.0454545	0
NSMAF	0	1	1	0	0	1	1	0	0	0	1	0	1	1	0	0	0.2	0.25	0	0	0.0625	0.0344828	0	0	0	0.03125	0	0.0714286	0.0454545	0
NSUN3	0	0	0	0	0	0	0	0	0	0	0	0	0	0	0	0	0	0	0	0	0	0	0	0	0	0	0	0	0	0
NSUN4	0	0	0	0	0	1	1	0	0	0	0	0	0	1	0	0	0	0	0	0	0.0625	0.0344828	0	0	0	0	0	0	0.0454545	0
NT5C1B	0	0	0	0	0	0	0	0	0	0	0	0	0	0	0	0	0	0	0	0	0	0	0	0	0	0	0	0	0	0
NT5C2	0	0	0	0	0	0	0	0	0	0	0	0	0	0	0	0	0	0	0	0	0	0	0	0	0	0	0	0	0	0
NT5C3A	0	1	1	0	0	0	0	0	0	0	1	0	0	1	0	0	0.2	0.25	0	0	0	0	0	0	0	0.03125	0	0	0.0454545	0
NT5DC1	0	0	0	0	0	0	0	0	0	0	0	0	0	0	0	0	0	0	0	0	0	0	0	0	0	0	0	0	0	0
NT5E	0	0	0	0	1	0	1	0	0	0	0	0	1	0	0	0	0	0	0	0.0769231	0	0.0344828	0	0	0	0	0	0.0714286	0	0
NT5M	0	0	0	0	0	0	0	0	0	0	0	0	0	0	0	0	0	0	0	0	0	0	0	0	0	0	0	0	0	0
NTAN1	0	1	0	0	0	0	0	0	0	1	0	0	0	0	0	0	0.2	0	0	0	0	0	0	0	0.0232558	0	0	0	0	0
NTF3	0	0	0	0	0	0	0	1	0	1	0	0	0	0	1	0	0	0	0	0	0	0	0.025	0	0.0232558	0	0	0	0	0.0263158
NTM	0	0	0	0	0	0	0	2	0	1	1	0	0	2	0	0	0	0	0	0	0	0	0.05	0	0.0232558	0.03125	0	0	0.0909091	0
NTMT1	0	0	0	0	0	0	0	0	0	0	0	0	0	0	0	0	0	0	0	0	0	0	0	0	0	0	0	0	0	0
NTN4	0	0	0	0	0	0	0	1	0	1	0	0	0	0	1	0	0	0	0	0	0	0	0.025	0	0.0232558	0	0	0	0	0.0263158
NTNG1	0	0	0	0	0	0	0	1	0	1	0	0	0	0	1	0	0	0	0	0	0	0	0.025	0	0.0232558	0	0	0	0	0.0263158
NTRK3	0	0	0	0	0	0	0	0	0	0	0	0	0	0	0	0	0	0	0	0	0	0	0	0	0	0	0	0	0	0
NTS	0	0	0	0	0	0	0	0	0	0	0	0	0	0	0	0	0	0	0	0	0	0	0	0	0	0	0	0	0	0
NUDCD3	0	0	0	0	0	0	0	0	0	0	0	0	0	0	0	0	0	0	0	0	0	0	0	0	0	0	0	0	0	0
NUDT11	0	0	0	0	0	0	0	0	0	0	0	0	0	0	0	0	0	0	0	0	0	0	0	0	0	0	0	0	0	0
NUDT12	0	0	0	0	0	0	0	0	0	0	0	0	0	0	0	0	0	0	0	0	0	0	0	0	0	0	0	0	0	0
NUDT4	0	0	0	0	0	0	0	0	0	0	0	0	0	0	0	0	0	0	0	0	0	0	0	0	0	0	0	0	0	0
NUF2	0	0	0	0	0	1	1	0	0	1	0	0	0	1	0	0	0	0	0	0	0.0625	0.0344828	0	0	0.0232558	0	0	0	0.0454545	0
NUFIP1	0	1	1	0	0	1	1	0	0	1	0	0	0	2	0	0	0.2	0.25	0	0	0.0625	0.0344828	0	0	0.0232558	0	0	0	0.0909091	0
NUMA1	0	0	0	0	0	1	1	0	0	0	0	0	0	1	0	0	0	0	0	0	0.0625	0.0344828	0	0	0	0	0	0	0.0454545	0
NUP133	0	0	0	0	0	1	1	0	0	0	0	0	0	1	0	0	0	0	0	0	0.0625	0.0344828	0	0	0	0	0	0	0.0454545	0
NUP160	0	0	0	0	0	1	1	0	0	0	0	0	0	1	0	0	0	0	0	0	0.0625	0.0344828	0	0	0	0	0	0	0.0454545	0
NUP210	0	0	0	0	0	1	1	0	0	0	0	0	0	1	0	0	0	0	0	0	0.0625	0.0344828	0	0	0	0	0	0	0.0454545	0
NUP35	0	0	0	0	0	0	0	0	0	0	0	0	0	0	0	0	0	0	0	0	0	0	0	0	0	0	0	0	0	0
NUP37	0	0	0	0	0	1	1	0	0	0	0	0	0	1	0	0	0	0	0	0	0.0625	0.0344828	0	0	0	0	0	0	0.0454545	0
NUP50	0	0	0	0	1	0	1	0	0	0	0	0	1	0	0	0	0	0	0	0.0769231	0	0.0344828	0	0	0	0	0	0.0714286	0	0
NUP62	0	0	0	0	0	1	1	0	0	0	1	0	0	1	0	0	0	0	0	0	0.0625	0.0344828	0	0	0	0.03125	0	0	0.0454545	0
NUP85	0	0	0	0	0	0	0	0	0	0	0	0	0	0	0	0	0	0	0	0	0	0	0	0	0	0	0	0	0	0
NUP93	0	0	0	0	0	1	1	0	0	1	0	0	0	1	0	0	0	0	0	0	0.0625	0.0344828	0	0	0.0232558	0	0	0	0.0454545	0
NUP98	0	0	0	0	0	2	2	0	0	1	0	0	0	2	0	0	0	0	0	0	0.125	0.0689655	0	0	0.0232558	0	0	0	0.0909091	0
NUPR1	0	0	0	0	0	0	0	0	0	0	0	0	0	0	0	0	0	0	0	0	0	0	0	0	0	0	0	0	0	0
NUPR1L	0	0	0	0	0	0	0	0	0	0	0	0	0	0	0	0	0	0	0	0	0	0	0	0	0	0	0	0	0	0
NUTM2A	0	0	0	0	0	0	0	0	0	0	0	0	0	0	0	0	0	0	0	0	0	0	0	0	0	0	0	0	0	0
NUTM2F	0	0	0	0	0	0	0	0	0	0	0	0	0	0	0	0	0	0	0	0	0	0	0	0	0	0	0	0	0	0
NXN	0	0	0	0	0	0	0	0	0	0	0	0	0	0	0	0	0	0	0	0	0	0	0	0	0	0	0	0	0	0
NXNL2	0	0	0	0	0	0	0	0	0	0	0	0	0	0	0	0	0	0	0	0	0	0	0	0	0	0	0	0	0	0
NXPE2	0	0	0	0	0	0	0	0	0	0	0	0	0	0	0	0	0	0	0	0	0	0	0	0	0	0	0	0	0	0
NXPE3	0	0	0	0	1	0	1	0	0	0	1	0	1	0	0	0	0	0	0	0.0769231	0	0.0344828	0	0	0	0.03125	0	0.0714286	0	0
NXPH2	0	0	0	0	0	0	0	0	0	0	0	0	0	0	0	0	0	0	0	0	0	0	0	0	0	0	0	0	0	0
NYAP2	0	1	1	0	0	0	0	0	0	0	0	0	0	1	0	0	0.2	0.25	0	0	0	0	0	0	0	0	0	0	0.0454545	0
OARD1	0	0	0	0	0	1	1	0	0	0	0	0	0	1	0	0	0	0	0	0	0.0625	0.0344828	0	0	0	0	0	0	0.0454545	0
OAS1	0	0	0	0	0	1	1	0	0	0	0	0	0	1	0	0	0	0	0	0	0.0625	0.0344828	0	0	0	0	0	0	0.0454545	0
OAS2	0	0	0	0	0	0	0	0	0	0	0	0	0	0	0	0	0	0	0	0	0	0	0	0	0	0	0	0	0	0
OAZ2	0	0	0	0	0	1	1	1	0	1	0	0	0	1	1	0	0	0	0	0	0.0625	0.0344828	0.025	0	0.0232558	0	0	0	0.0454545	0.0263158
OBP2B	0	0	0	0	0	0	0	0	0	0	0	0	0	0	0	0	0	0	0	0	0	0	0	0	0	0	0	0	0	0
OCA2	0	0	0	0	1	0	1	0	0	0	0	0	1	0	0	0	0	0	0	0.0769231	0	0.0344828	0	0	0	0	0	0.0714286	0	0
OCIAD2	0	0	0	0	0	0	0	0	0	0	0	0	0	0	0	0	0	0	0	0	0	0	0	0	0	0	0	0	0	0
OCM2	0	0	0	0	0	0	0	0	0	0	0	0	0	0	0	0	0	0	0	0	0	0	0	0	0	0	0	0	0	0
ODF1	0	0	0	0	0	0	0	0	0	0	0	0	0	0	0	0	0	0	0	0	0	0	0	0	0	0	0	0	0	0
ODF3L1	0	0	0	0	0	0	0	0	0	0	0	0	0	0	0	0	0	0	0	0	0	0	0	0	0	0	0	0	0	0
ODF3L2	0	0	0	0	0	1	1	0	0	0	0	0	0	1	0	0	0	0	0	0	0.0625	0.0344828	0	0	0	0	0	0	0.0454545	0
OLA1	0	1	1	0	0	0	0	0	0	0	0	0	0	1	0	0	0.2	0.25	0	0	0	0	0	0	0	0	0	0	0.0454545	0
OLFM4	0	0	0	0	0	0	0	0	0	0	0	0	0	0	0	0	0	0	0	0	0	0	0	0	0	0	0	0	0	0
OLFML2B	0	0	0	0	0	1	1	0	0	1	0	0	0	1	0	0	0	0	0	0	0.0625	0.0344828	0	0	0.0232558	0	0	0	0.0454545	0
OLFML3	0	0	0	0	0	0	0	0	0	0	0	0	0	0	0	0	0	0	0	0	0	0	0	0	0	0	0	0	0	0
OLIG1	0	0	0	0	0	0	0	0	0	0	0	0	0	0	0	0	0	0	0	0	0	0	0	0	0	0	0	0	0	0
OLIG3	0	0	0	0	0	0	0	0	0	0	0	0	0	0	0	0	0	0	0	0	0	0	0	0	0	0	0	0	0	0
ONECUT1	0	0	0	0	0	0	0	0	0	0	0	0	0	0	0	0	0	0	0	0	0	0	0	0	0	0	0	0	0	0
ONECUT2	0	0	0	0	0	0	0	0	0	0	0	0	0	0	0	0	0	0	0	0	0	0	0	0	0	0	0	0	0	0
ONECUT3	0	0	0	0	1	1	2	0	0	1	1	0	1	1	0	0	0	0	0	0.0769231	0.0625	0.0689655	0	0	0.0232558	0.03125	0	0.0714286	0.0454545	0
OPA1	0	0	0	0	1	0	1	0	0	0	1	0	1	0	0	0	0	0	0	0.0769231	0	0.0344828	0	0	0	0.03125	0	0.0714286	0	0
OPHN1	0	0	0	0	0	1	1	0	0	0	0	0	0	1	0	0	0	0	0	0	0.0625	0.0344828	0	0	0	0	0	0	0.0454545	0
OPN5	0	1	1	0	0	0	0	0	0	0	1	0	1	0	0	0	0.2	0.25	0	0	0	0	0	0	0	0.03125	0	0.0714286	0	0
OPRK1	0	0	0	0	0	0	0	0	0	0	0	0	0	0	0	0	0	0	0	0	0	0	0	0	0	0	0	0	0	0
OPRM1	0	0	0	0	0	0	0	0	0	0	0	0	0	0	0	0	0	0	0	0	0	0	0	0	0	0	0	0	0	0
OR10A5	0	0	0	0	0	0	0	0	0	0	0	0	0	0	0	0	0	0	0	0	0	0	0	0	0	0	0	0	0	0
OR10AD1	0	0	0	0	0	0	0	0	0	0	0	0	0	0	0	0	0	0	0	0	0	0	0	0	0	0	0	0	0	0
OR10AG1	0	0	0	0	0	0	0	0	0	0	0	0	0	0	0	0	0	0	0	0	0	0	0	0	0	0	0	0	0	0
OR10R2	0	0	0	0	0	0	0	0	0	0	0	0	0	0	0	0	0	0	0	0	0	0	0	0	0	0	0	0	0	0
OR10W1	0	0	0	0	0	0	0	0	0	0	0	0	0	0	0	0	0	0	0	0	0	0	0	0	0	0	0	0	0	0
OR11H1	0	0	0	0	0	0	0	0	0	0	0	0	0	0	0	0	0	0	0	0	0	0	0	0	0	0	0	0	0	0
OR11H6	0	0	0	0	0	0	0	0	0	0	0	0	0	0	0	0	0	0	0	0	0	0	0	0	0	0	0	0	0	0
OR13A1	0	0	0	0	0	0	0	0	0	0	0	0	0	0	0	0	0	0	0	0	0	0	0	0	0	0	0	0	0	0
OR13C3	0	0	0	0	0	0	0	0	0	0	0	0	0	0	0	0	0	0	0	0	0	0	0	0	0	0	0	0	0	0
OR13F1	0	0	0	0	0	0	0	0	0	0	0	0	0	0	0	0	0	0	0	0	0	0	0	0	0	0	0	0	0	0
OR13H1	0	0	0	0	0	0	0	0	0	0	0	0	0	0	0	0	0	0	0	0	0	0	0	0	0	0	0	0	0	0
OR14A16	0	0	0	0	0	0	0	0	0	0	0	0	0	0	0	0	0	0	0	0	0	0	0	0	0	0	0	0	0	0
OR14I1	0	0	0	0	0	0	0	0	0	0	0	0	0	0	0	0	0	0	0	0	0	0	0	0	0	0	0	0	0	0
OR1A1	0	0	0	0	0	0	0	0	0	0	0	0	0	0	0	0	0	0	0	0	0	0	0	0	0	0	0	0	0	0
OR1D5	0	0	0	0	0	0	0	0	0	0	0	0	0	0	0	0	0	0	0	0	0	0	0	0	0	0	0	0	0	0
OR1F1	0	0	0	0	0	0	0	0	0	0	0	0	0	0	0	0	0	0	0	0	0	0	0	0	0	0	0	0	0	0
OR1M1	0	0	0	0	0	0	0	0	0	0	0	0	0	0	0	0	0	0	0	0	0	0	0	0	0	0	0	0	0	0
OR2B6	0	0	0	0	0	0	0	0	0	0	0	0	0	0	0	0	0	0	0	0	0	0	0	0	0	0	0	0	0	0
OR2C1	0	0	0	0	0	0	0	0	0	0	0	0	0	0	0	0	0	0	0	0	0	0	0	0	0	0	0	0	0	0
OR2F2	0	0	0	0	0	0	0	0	0	0	0	0	0	0	0	0	0	0	0	0	0	0	0	0	0	0	0	0	0	0
OR2K2	0	0	0	0	0	0	0	0	0	0	0	0	0	0	0	0	0	0	0	0	0	0	0	0	0	0	0	0	0	0
OR2S2	0	0	0	0	0	0	0	0	0	0	0	0	0	0	0	0	0	0	0	0	0	0	0	0	0	0	0	0	0	0
OR2T12	0	0	0	0	0	0	0	0	0	0	0	0	0	0	0	0	0	0	0	0	0	0	0	0	0	0	0	0	0	0
OR2V1	0	0	0	0	0	0	0	0	0	0	0	0	0	0	0	0	0	0	0	0	0	0	0	0	0	0	0	0	0	0
OR2Y1	0	0	0	0	0	0	0	0	0	0	0	0	0	0	0	0	0	0	0	0	0	0	0	0	0	0	0	0	0	0
OR4A15	0	0	0	0	0	0	0	0	0	0	0	0	0	0	0	0	0	0	0	0	0	0	0	0	0	0	0	0	0	0
OR4A47	0	0	0	0	0	0	0	0	0	0	0	0	0	0	0	0	0	0	0	0	0	0	0	0	0	0	0	0	0	0
OR4A5	0	0	0	0	0	0	0	0	0	0	0	0	0	0	0	0	0	0	0	0	0	0	0	0	0	0	0	0	0	0
OR4B1	0	0	0	0	0	0	0	0	0	0	0	0	0	0	0	0	0	0	0	0	0	0	0	0	0	0	0	0	0	0
OR4C12	0	0	0	0	0	0	0	0	0	0	0	0	0	0	0	0	0	0	0	0	0	0	0	0	0	0	0	0	0	0
OR4C13	0	0	0	0	0	0	0	0	0	0	0	0	0	0	0	0	0	0	0	0	0	0	0	0	0	0	0	0	0	0
OR4C46	0	0	0	0	0	0	0	0	0	0	0	0	0	0	0	0	0	0	0	0	0	0	0	0	0	0	0	0	0	0
OR4C5	0	0	0	0	0	0	0	0	0	0	0	0	0	0	0	0	0	0	0	0	0	0	0	0	0	0	0	0	0	0
OR4D1	0	0	0	0	0	0	0	0	0	0	0	0	0	0	0	0	0	0	0	0	0	0	0	0	0	0	0	0	0	0
OR4D10	0	0	0	0	0	0	0	0	0	0	0	0	0	0	0	0	0	0	0	0	0	0	0	0	0	0	0	0	0	0
OR4E2	0	0	0	0	0	0	0	0	0	0	0	0	0	0	0	0	0	0	0	0	0	0	0	0	0	0	0	0	0	0
OR4F16	0	0	0	0	0	0	0	0	0	0	0	0	0	0	0	0	0	0	0	0	0	0	0	0	0	0	0	0	0	0
OR4M2	0	0	0	0	0	0	0	0	0	0	0	0	0	0	0	0	0	0	0	0	0	0	0	0	0	0	0	0	0	0
OR4N2	0	0	0	0	0	0	0	0	0	0	0	0	0	0	0	0	0	0	0	0	0	0	0	0	0	0	0	0	0	0
OR4N4	0	0	0	0	0	0	0	0	0	0	0	0	0	0	0	0	0	0	0	0	0	0	0	0	0	0	0	0	0	0
OR4N5	0	0	0	0	0	0	0	0	0	0	0	0	0	0	0	0	0	0	0	0	0	0	0	0	0	0	0	0	0	0
OR4X2	0	0	0	0	0	0	0	0	0	0	0	0	0	0	0	0	0	0	0	0	0	0	0	0	0	0	0	0	0	0
OR52A5	0	0	0	0	0	0	0	0	0	0	0	0	0	0	0	0	0	0	0	0	0	0	0	0	0	0	0	0	0	0
OR5B21	0	0	0	0	0	0	0	0	0	0	0	0	0	0	0	0	0	0	0	0	0	0	0	0	0	0	0	0	0	0
OR5B3	0	0	0	0	0	0	0	0	0	0	0	0	0	0	0	0	0	0	0	0	0	0	0	0	0	0	0	0	0	0
OR5D13	0	0	0	0	0	0	0	0	0	0	0	0	0	0	0	0	0	0	0	0	0	0	0	0	0	0	0	0	0	0
OR5F1	0	0	0	0	0	0	0	0	0	0	0	0	0	0	0	0	0	0	0	0	0	0	0	0	0	0	0	0	0	0
OR5H14	0	0	0	0	0	0	0	0	0	0	0	0	0	0	0	0	0	0	0	0	0	0	0	0	0	0	0	0	0	0
OR5H2	0	0	0	0	0	0	0	0	0	0	0	0	0	0	0	0	0	0	0	0	0	0	0	0	0	0	0	0	0	0
OR5I1	0	0	0	0	0	0	0	0	0	0	0	0	0	0	0	0	0	0	0	0	0	0	0	0	0	0	0	0	0	0
OR5K3	0	0	0	0	0	0	0	0	0	0	0	0	0	0	0	0	0	0	0	0	0	0	0	0	0	0	0	0	0	0
OR5K4	0	0	0	0	0	0	0	0	0	0	0	0	0	0	0	0	0	0	0	0	0	0	0	0	0	0	0	0	0	0
OR5P2	0	0	0	0	0	0	0	0	0	0	0	0	0	0	0	0	0	0	0	0	0	0	0	0	0	0	0	0	0	0
OR5T2	0	0	0	0	0	0	0	0	0	0	0	0	0	0	0	0	0	0	0	0	0	0	0	0	0	0	0	0	0	0
OR5V1	0	0	0	0	1	0	1	0	0	0	0	0	1	0	0	0	0	0	0	0.0769231	0	0.0344828	0	0	0	0	0	0.0714286	0	0
OR6B1	0	0	0	0	0	0	0	0	0	0	0	0	0	0	0	0	0	0	0	0	0	0	0	0	0	0	0	0	0	0
OR6C76	0	0	0	0	0	0	0	0	0	0	0	0	0	0	0	0	0	0	0	0	0	0	0	0	0	0	0	0	0	0
OR6S1	0	0	0	0	0	0	0	0	0	0	0	0	0	0	0	0	0	0	0	0	0	0	0	0	0	0	0	0	0	0
OR7G1	0	0	0	0	0	0	0	0	0	0	0	0	0	0	0	0	0	0	0	0	0	0	0	0	0	0	0	0	0	0
OR8D1	0	0	0	0	0	0	0	0	0	0	0	0	0	0	0	0	0	0	0	0	0	0	0	0	0	0	0	0	0	0
OR8H3	0	0	0	0	0	0	0	0	0	0	0	0	0	0	0	0	0	0	0	0	0	0	0	0	0	0	0	0	0	0
ORAI2	0	1	1	0	0	0	0	0	0	0	1	0	1	0	0	0	0.2	0.25	0	0	0	0	0	0	0	0.03125	0	0.0714286	0	0
ORM1	0	0	0	0	0	1	1	0	0	0	1	0	0	1	0	0	0	0	0	0	0.0625	0.0344828	0	0	0	0.03125	0	0	0.0454545	0
ORMDL1	0	0	0	0	0	0	0	0	0	0	0	0	0	0	0	0	0	0	0	0	0	0	0	0	0	0	0	0	0	0
OSBP	0	0	0	0	0	0	0	0	0	0	0	0	0	0	0	0	0	0	0	0	0	0	0	0	0	0	0	0	0	0
OSBPL2	0	0	0	0	0	1	1	0	0	0	1	0	0	1	0	0	0	0	0	0	0.0625	0.0344828	0	0	0	0.03125	0	0	0.0454545	0
OSBPL8	0	0	0	0	0	1	1	0	0	0	1	0	0	1	0	0	0	0	0	0	0.0625	0.0344828	0	0	0	0.03125	0	0	0.0454545	0
OSMR	0	0	0	0	0	0	0	0	0	0	0	0	0	0	0	0	0	0	0	0	0	0	0	0	0	0	0	0	0	0
OSR1	0	0	0	0	0	1	1	0	0	0	0	0	0	1	0	0	0	0	0	0	0.0625	0.0344828	0	0	0	0	0	0	0.0454545	0
OSR2	0	0	0	0	0	0	0	0	0	0	0	0	0	0	0	0	0	0	0	0	0	0	0	0	0	0	0	0	0	0
OSTF1	0	0	0	0	0	0	0	0	0	0	0	0	0	0	0	0	0	0	0	0	0	0	0	0	0	0	0	0	0	0
OSTN	0	0	0	0	0	0	0	0	0	0	0	0	0	0	0	0	0	0	0	0	0	0	0	0	0	0	0	0	0	0
OTOA	0	1	0	0	0	0	0	0	0	1	0	0	0	0	0	0	0.2	0	0	0	0	0	0	0	0.0232558	0	0	0	0	0
OTOL1	0	0	0	0	0	0	0	0	0	0	0	0	0	0	0	0	0	0	0	0	0	0	0	0	0	0	0	0	0	0
OTOP1	0	0	0	0	0	1	1	0	0	0	1	0	0	1	0	0	0	0	0	0	0.0625	0.0344828	0	0	0	0.03125	0	0	0.0454545	0
OTOS	0	0	0	0	0	0	0	0	0	0	0	0	0	0	0	0	0	0	0	0	0	0	0	0	0	0	0	0	0	0
OTUD4	0	0	0	0	0	0	0	0	0	0	0	0	0	0	0	0	0	0	0	0	0	0	0	0	0	0	0	0	0	0
OTUD7A	0	0	0	0	0	0	0	0	0	0	0	0	0	0	0	0	0	0	0	0	0	0	0	0	0	0	0	0	0	0
OTUD7B	0	0	0	0	1	0	1	0	0	0	1	0	1	0	0	0	0	0	0	0.0769231	0	0.0344828	0	0	0	0.03125	0	0.0714286	0	0
OTX2	0	0	0	0	0	0	0	0	0	0	0	0	0	0	0	0	0	0	0	0	0	0	0	0	0	0	0	0	0	0
OVGP1	0	0	0	0	0	0	0	0	0	0	0	0	0	0	0	0	0	0	0	0	0	0	0	0	0	0	0	0	0	0
OXGR1	0	0	0	0	0	0	0	0	0	0	0	0	0	0	0	0	0	0	0	0	0	0	0	0	0	0	0	0	0	0
OXR1	0	0	0	0	0	1	1	1	0	1	1	0	0	1	1	0	0	0	0	0	0.0625	0.0344828	0.025	0	0.0232558	0.03125	0	0	0.0454545	0.0263158
OXTR	0	0	0	0	1	1	2	0	0	1	1	0	1	1	0	0	0	0	0	0.0769231	0.0625	0.0689655	0	0	0.0232558	0.03125	0	0.0714286	0.0454545	0
P2RX1	0	0	0	0	0	1	1	0	0	0	0	0	0	1	0	0	0	0	0	0	0.0625	0.0344828	0	0	0	0	0	0	0.0454545	0
P2RY1	0	0	0	0	0	0	0	0	0	0	0	0	0	0	0	0	0	0	0	0	0	0	0	0	0	0	0	0	0	0
P4HA1	0	0	0	0	0	0	0	0	0	0	0	0	0	0	0	0	0	0	0	0	0	0	0	0	0	0	0	0	0	0
P4HB	0	0	0	0	0	0	0	0	0	0	0	0	0	0	0	0	0	0	0	0	0	0	0	0	0	0	0	0	0	0
PABPC4L	0	0	0	0	0	1	1	0	0	0	0	0	0	1	0	0	0	0	0	0	0.0625	0.0344828	0	0	0	0	0	0	0.0454545	0
PABPC5	0	0	0	0	0	0	0	0	0	0	0	0	0	0	0	0	0	0	0	0	0	0	0	0	0	0	0	0	0	0
PABPN1L	0	0	0	0	0	0	0	0	0	0	0	0	0	0	0	0	0	0	0	0	0	0	0	0	0	0	0	0	0	0
PACRG	0	0	0	0	0	1	1	1	0	1	1	0	0	1	1	0	0	0	0	0	0.0625	0.0344828	0.025	0	0.0232558	0.03125	0	0	0.0454545	0.0263158
PACSIN1	0	0	0	0	0	1	1	0	0	0	0	0	0	1	0	0	0	0	0	0	0.0625	0.0344828	0	0	0	0	0	0	0.0454545	0
PAGE1	0	0	0	0	0	0	0	0	0	0	0	0	0	0	0	0	0	0	0	0	0	0	0	0	0	0	0	0	0	0
PAGE2	0	0	0	0	0	0	0	0	0	0	0	0	0	0	0	0	0	0	0	0	0	0	0	0	0	0	0	0	0	0
PAIP2	0	0	0	0	0	0	0	1	0	1	0	0	0	0	1	0	0	0	0	0	0	0	0.025	0	0.0232558	0	0	0	0	0.0263158
PAK1	0	0	0	1	0	0	0	0	0	0	1	1	0	0	0	0	0	0	0.5	0	0	0	0	0	0	0.03125	0.05	0	0	0
PAK2	0	0	0	0	0	1	1	0	0	0	0	0	0	1	0	0	0	0	0	0	0.0625	0.0344828	0	0	0	0	0	0	0.0454545	0
PAK6	0	0	0	0	0	0	0	1	0	0	1	0	0	1	0	0	0	0	0	0	0	0	0.025	0	0	0.03125	0	0	0.0454545	0
PALB2	0	0	0	0	0	0	0	0	0	0	0	0	0	0	0	0	0	0	0	0	0	0	0	0	0	0	0	0	0	0
PAM	0	0	0	0	0	0	0	0	0	0	0	0	0	0	0	0	0	0	0	0	0	0	0	0	0	0	0	0	0	0
PAM16	0	0	0	0	0	0	0	1	0	1	0	0	0	0	1	0	0	0	0	0	0	0	0.025	0	0.0232558	0	0	0	0	0.0263158
PAMR1	0	0	0	0	0	0	0	2	0	1	1	0	0	0	2	0	0	0	0	0	0	0	0.05	0	0.0232558	0.03125	0	0	0	0.0526316
PAN3	0	0	0	0	0	1	1	0	0	1	0	0	0	1	0	0	0	0	0	0	0.0625	0.0344828	0	0	0.0232558	0	0	0	0.0454545	0
PANX1	0	0	0	0	0	0	0	0	0	0	0	0	0	0	0	0	0	0	0	0	0	0	0	0	0	0	0	0	0	0
PAPD7	0	0	0	0	0	0	0	0	0	0	0	0	0	0	0	0	0	0	0	0	0	0	0	0	0	0	0	0	0	0
PAPOLA	0	0	0	0	1	0	1	0	0	0	0	0	1	0	0	0	0	0	0	0.0769231	0	0.0344828	0	0	0	0	0	0.0714286	0	0
PAPOLG	0	1	1	0	1	1	2	0	0	2	2	0	1	2	0	0	0.2	0.25	0	0.0769231	0.0625	0.0689655	0	0	0.0465116	0.0625	0	0.0714286	0.0909091	0
PAPPA	0	0	0	0	0	1	1	0	0	1	0	0	0	1	0	0	0	0	0	0	0.0625	0.0344828	0	0	0.0232558	0	0	0	0.0454545	0
PAQR8	0	0	0	0	0	0	0	0	0	0	0	0	0	0	0	0	0	0	0	0	0	0	0	0	0	0	0	0	0	0
PARD3	0	0	0	0	1	1	2	2	0	1	2	0	1	2	1	0	0	0	0	0.0769231	0.0625	0.0689655	0.05	0	0.0232558	0.0625	0	0.0714286	0.0909091	0.0263158
PARD3B	0	1	1	0	0	0	0	0	0	0	1	0	0	1	0	0	0.2	0.25	0	0	0	0	0	0	0	0.03125	0	0	0.0454545	0
PARD6B	0	0	0	0	0	0	0	1	0	1	0	0	0	0	1	0	0	0	0	0	0	0	0.025	0	0.0232558	0	0	0	0	0.0263158
PARM1	0	0	0	0	0	2	2	0	0	1	1	0	0	2	0	0	0	0	0	0	0.125	0.0689655	0	0	0.0232558	0.03125	0	0	0.0909091	0
PARP11	0	0	0	0	0	1	1	0	0	1	0	0	0	1	0	0	0	0	0	0	0.0625	0.0344828	0	0	0.0232558	0	0	0	0.0454545	0
PARP8	0	0	0	0	0	0	0	0	0	0	0	0	0	0	0	0	0	0	0	0	0	0	0	0	0	0	0	0	0	0
PARVB	0	1	1	0	0	0	0	0	0	0	1	0	0	1	0	0	0.2	0.25	0	0	0	0	0	0	0	0.03125	0	0	0.0454545	0
PAWR	0	0	0	0	1	1	2	0	0	0	1	0	1	1	0	0	0	0	0	0.0769231	0.0625	0.0689655	0	0	0	0.03125	0	0.0714286	0.0454545	0
PAX1	0	0	0	0	0	1	1	0	0	0	0	0	0	1	0	0	0	0	0	0	0.0625	0.0344828	0	0	0	0	0	0	0.0454545	0
PAX3	0	0	0	0	0	0	0	0	0	0	0	0	0	0	0	0	0	0	0	0	0	0	0	0	0	0	0	0	0	0
PBDC1	0	0	0	0	0	0	0	0	0	0	0	0	0	0	0	0	0	0	0	0	0	0	0	0	0	0	0	0	0	0
PBK	0	0	0	0	0	1	1	0	0	0	0	0	0	1	0	0	0	0	0	0	0.0625	0.0344828	0	0	0	0	0	0	0.0454545	0
PBRM1	0	0	0	0	0	1	1	0	0	1	0	0	0	1	0	0	0	0	0	0	0.0625	0.0344828	0	0	0.0232558	0	0	0	0.0454545	0
PCBP1	0	0	0	0	0	0	0	0	0	0	0	0	0	0	0	0	0	0	0	0	0	0	0	0	0	0	0	0	0	0
PCDH1	0	0	0	0	0	0	0	0	0	0	0	0	0	0	0	0	0	0	0	0	0	0	0	0	0	0	0	0	0	0
PCDH10	0	0	0	0	0	0	0	0	0	0	0	0	0	0	0	0	0	0	0	0	0	0	0	0	0	0	0	0	0	0
PCDH11Y	0	0	0	0	0	0	0	0	0	0	0	0	0	0	0	0	0	0	0	0	0	0	0	0	0	0	0	0	0	0
PCDH17	0	0	0	0	0	0	0	0	0	0	0	0	0	0	0	0	0	0	0	0	0	0	0	0	0	0	0	0	0	0
PCDH18	0	0	0	0	0	0	0	0	0	0	0	0	0	0	0	0	0	0	0	0	0	0	0	0	0	0	0	0	0	0
PCDH19	0	0	0	0	0	0	0	0	0	0	0	0	0	0	0	0	0	0	0	0	0	0	0	0	0	0	0	0	0	0
PCDH7	0	0	0	0	1	0	1	2	0	1	2	0	1	0	2	0	0	0	0	0.0769231	0	0.0344828	0.05	0	0.0232558	0.0625	0	0.0714286	0	0.0526316
PCDH8	0	0	0	0	0	0	0	0	0	0	0	0	0	0	0	0	0	0	0	0	0	0	0	0	0	0	0	0	0	0
PCDHA1	0	0	0	0	0	1	1	0	0	0	1	0	0	1	0	0	0	0	0	0	0.0625	0.0344828	0	0	0	0.03125	0	0	0.0454545	0
PCDHA10	0	0	0	0	0	1	1	0	0	0	1	0	0	1	0	0	0	0	0	0	0.0625	0.0344828	0	0	0	0.03125	0	0	0.0454545	0
PCDHA11	0	0	0	0	0	1	1	0	0	0	1	0	0	1	0	0	0	0	0	0	0.0625	0.0344828	0	0	0	0.03125	0	0	0.0454545	0
PCDHA12	0	0	0	0	0	1	1	0	0	0	1	0	0	1	0	0	0	0	0	0	0.0625	0.0344828	0	0	0	0.03125	0	0	0.0454545	0
PCDHA13	0	0	0	0	0	1	1	0	0	0	1	0	0	1	0	0	0	0	0	0	0.0625	0.0344828	0	0	0	0.03125	0	0	0.0454545	0
PCDHA2	0	0	0	0	0	1	1	0	0	0	1	0	0	1	0	0	0	0	0	0	0.0625	0.0344828	0	0	0	0.03125	0	0	0.0454545	0
PCDHA3	0	0	0	0	0	1	1	0	0	0	1	0	0	1	0	0	0	0	0	0	0.0625	0.0344828	0	0	0	0.03125	0	0	0.0454545	0
PCDHA4	0	0	0	0	0	1	1	0	0	0	1	0	0	1	0	0	0	0	0	0	0.0625	0.0344828	0	0	0	0.03125	0	0	0.0454545	0
PCDHA5	0	0	0	0	0	1	1	0	0	0	1	0	0	1	0	0	0	0	0	0	0.0625	0.0344828	0	0	0	0.03125	0	0	0.0454545	0
PCDHA6	0	0	0	0	0	1	1	0	0	0	1	0	0	1	0	0	0	0	0	0	0.0625	0.0344828	0	0	0	0.03125	0	0	0.0454545	0
PCDHA7	0	0	0	0	0	1	1	0	0	0	1	0	0	1	0	0	0	0	0	0	0.0625	0.0344828	0	0	0	0.03125	0	0	0.0454545	0
PCDHA8	0	0	0	0	0	1	1	0	0	0	1	0	0	1	0	0	0	0	0	0	0.0625	0.0344828	0	0	0	0.03125	0	0	0.0454545	0
PCDHA9	0	0	0	0	0	1	1	0	0	0	1	0	0	1	0	0	0	0	0	0	0.0625	0.0344828	0	0	0	0.03125	0	0	0.0454545	0
PCDHAC1	0	0	0	0	0	1	1	0	0	0	1	0	0	1	0	0	0	0	0	0	0.0625	0.0344828	0	0	0	0.03125	0	0	0.0454545	0
PCDHB1	0	0	0	0	0	0	0	0	0	0	0	0	0	0	0	0	0	0	0	0	0	0	0	0	0	0	0	0	0	0
PCDHB4	0	0	0	0	0	0	0	0	0	0	0	0	0	0	0	0	0	0	0	0	0	0	0	0	0	0	0	0	0	0
PCDHGA1	0	0	0	0	0	1	1	0	0	0	0	0	0	1	0	0	0	0	0	0	0.0625	0.0344828	0	0	0	0	0	0	0.0454545	0
PCDHGA10	0	0	0	0	0	1	1	0	0	0	0	0	0	1	0	0	0	0	0	0	0.0625	0.0344828	0	0	0	0	0	0	0.0454545	0
PCDHGA11	0	0	0	0	0	1	1	0	0	0	0	0	0	1	0	0	0	0	0	0	0.0625	0.0344828	0	0	0	0	0	0	0.0454545	0
PCDHGA2	0	0	0	0	0	1	1	0	0	0	0	0	0	1	0	0	0	0	0	0	0.0625	0.0344828	0	0	0	0	0	0	0.0454545	0
PCDHGA3	0	0	0	0	0	1	1	0	0	0	0	0	0	1	0	0	0	0	0	0	0.0625	0.0344828	0	0	0	0	0	0	0.0454545	0
PCDHGA4	0	0	0	0	0	1	1	0	0	0	0	0	0	1	0	0	0	0	0	0	0.0625	0.0344828	0	0	0	0	0	0	0.0454545	0
PCDHGA5	0	0	0	0	0	1	1	0	0	0	0	0	0	1	0	0	0	0	0	0	0.0625	0.0344828	0	0	0	0	0	0	0.0454545	0
PCDHGA6	0	0	0	0	0	1	1	0	0	0	0	0	0	1	0	0	0	0	0	0	0.0625	0.0344828	0	0	0	0	0	0	0.0454545	0
PCDHGA7	0	0	0	0	0	1	1	0	0	0	0	0	0	1	0	0	0	0	0	0	0.0625	0.0344828	0	0	0	0	0	0	0.0454545	0
PCDHGA8	0	0	0	0	0	1	1	0	0	0	0	0	0	1	0	0	0	0	0	0	0.0625	0.0344828	0	0	0	0	0	0	0.0454545	0
PCDHGA9	0	0	0	0	0	1	1	0	0	0	0	0	0	1	0	0	0	0	0	0	0.0625	0.0344828	0	0	0	0	0	0	0.0454545	0
PCDHGB1	0	0	0	0	0	1	1	0	0	0	0	0	0	1	0	0	0	0	0	0	0.0625	0.0344828	0	0	0	0	0	0	0.0454545	0
PCDHGB2	0	0	0	0	0	1	1	0	0	0	0	0	0	1	0	0	0	0	0	0	0.0625	0.0344828	0	0	0	0	0	0	0.0454545	0
PCDHGB3	0	0	0	0	0	1	1	0	0	0	0	0	0	1	0	0	0	0	0	0	0.0625	0.0344828	0	0	0	0	0	0	0.0454545	0
PCDHGB4	0	0	0	0	0	1	1	0	0	0	0	0	0	1	0	0	0	0	0	0	0.0625	0.0344828	0	0	0	0	0	0	0.0454545	0
PCDHGB6	0	0	0	0	0	1	1	0	0	0	0	0	0	1	0	0	0	0	0	0	0.0625	0.0344828	0	0	0	0	0	0	0.0454545	0
PCDHGB7	0	0	0	0	0	1	1	0	0	0	0	0	0	1	0	0	0	0	0	0	0.0625	0.0344828	0	0	0	0	0	0	0.0454545	0
PCED1B	0	0	0	0	0	0	0	0	0	0	0	0	0	0	0	0	0	0	0	0	0	0	0	0	0	0	0	0	0	0
PCF11	0	0	0	0	0	0	0	0	0	0	0	0	0	0	0	0	0	0	0	0	0	0	0	0	0	0	0	0	0	0
PCGF3	0	0	0	0	0	1	1	0	0	0	0	0	0	1	0	0	0	0	0	0	0.0625	0.0344828	0	0	0	0	0	0	0.0454545	0
PCGF5	0	0	0	0	0	0	0	0	0	0	0	0	0	0	0	0	0	0	0	0	0	0	0	0	0	0	0	0	0	0
PCLO	0	1	1	0	1	0	1	0	0	0	2	0	2	0	0	0	0.2	0.25	0	0.0769231	0	0.0344828	0	0	0	0.0625	0	0.142857	0	0
PCMT1	0	0	0	0	0	1	1	0	0	0	0	0	0	1	0	0	0	0	0	0	0.0625	0.0344828	0	0	0	0	0	0	0.0454545	0
PCMTD1	0	0	0	0	0	1	1	0	0	0	0	0	0	1	0	0	0	0	0	0	0.0625	0.0344828	0	0	0	0	0	0	0.0454545	0
PCMTD2	0	0	0	0	0	1	1	0	0	0	0	0	0	1	0	0	0	0	0	0	0.0625	0.0344828	0	0	0	0	0	0	0.0454545	0
PCNA	0	0	0	0	1	0	1	0	0	0	1	0	1	0	0	0	0	0	0	0.0769231	0	0.0344828	0	0	0	0.03125	0	0.0714286	0	0
PCNP	0	0	0	0	0	0	0	0	0	0	0	0	0	0	0	0	0	0	0	0	0	0	0	0	0	0	0	0	0	0
PCSK1	0	0	0	0	0	0	0	0	0	0	0	0	0	0	0	0	0	0	0	0	0	0	0	0	0	0	0	0	0	0
PCSK1N	0	0	0	0	0	0	0	0	0	0	0	0	0	0	0	0	0	0	0	0	0	0	0	0	0	0	0	0	0	0
PCSK5	0	0	0	0	1	0	1	2	0	1	2	0	1	1	1	0	0	0	0	0.0769231	0	0.0344828	0.05	0	0.0232558	0.0625	0	0.0714286	0.0454545	0.0263158
PCSK7	0	0	0	0	0	0	0	1	0	1	0	0	0	0	1	0	0	0	0	0	0	0	0.025	0	0.0232558	0	0	0	0	0.0263158
PCYOX1	0	0	0	0	0	1	1	0	0	1	0	0	0	1	0	0	0	0	0	0	0.0625	0.0344828	0	0	0.0232558	0	0	0	0.0454545	0
PCYT1A	0	0	0	0	0	0	0	1	0	1	0	0	0	0	1	0	0	0	0	0	0	0	0.025	0	0.0232558	0	0	0	0	0.0263158
PDCD6IP	0	0	0	0	0	0	0	0	0	0	0	0	0	0	0	0	0	0	0	0	0	0	0	0	0	0	0	0	0	0
PDCD7	0	0	0	0	0	0	0	0	0	0	0	0	0	0	0	0	0	0	0	0	0	0	0	0	0	0	0	0	0	0
PDE10A	0	0	0	0	0	0	0	1	0	2	0	0	0	1	1	0	0	0	0	0	0	0	0.025	0	0.0465116	0	0	0	0.0454545	0.0263158
PDE11A	0	0	0	0	1	0	1	0	0	0	0	0	1	0	0	0	0	0	0	0.0769231	0	0.0344828	0	0	0	0	0	0.0714286	0	0
PDE1A	0	0	0	1	0	0	0	0	0	0	1	1	0	0	0	0	0	0	0.5	0	0	0	0	0	0	0.03125	0.05	0	0	0
PDE5A	0	0	0	0	0	0	0	0	0	0	0	0	0	0	0	0	0	0	0	0	0	0	0	0	0	0	0	0	0	0
PDE6H	0	0	0	0	0	0	0	0	0	0	0	0	0	0	0	0	0	0	0	0	0	0	0	0	0	0	0	0	0	0
PDE7A	0	0	0	0	0	0	0	1	0	1	0	0	0	0	1	0	0	0	0	0	0	0	0.025	0	0.0232558	0	0	0	0	0.0263158
PDE7B	0	0	0	0	0	0	0	0	0	0	0	0	0	0	0	0	0	0	0	0	0	0	0	0	0	0	0	0	0	0
PDE8A	0	0	0	0	0	1	1	0	0	1	0	0	0	1	0	0	0	0	0	0	0.0625	0.0344828	0	0	0.0232558	0	0	0	0.0454545	0
PDGFA	0	0	0	0	0	0	0	0	0	0	0	0	0	0	0	0	0	0	0	0	0	0	0	0	0	0	0	0	0	0
PDHA2	0	0	0	0	0	0	0	0	0	0	0	0	0	0	0	0	0	0	0	0	0	0	0	0	0	0	0	0	0	0
PDHX	0	0	0	0	0	0	0	0	0	0	0	0	0	0	0	0	0	0	0	0	0	0	0	0	0	0	0	0	0	0
PDIA4	0	0	0	0	0	0	0	0	0	0	0	0	0	0	0	0	0	0	0	0	0	0	0	0	0	0	0	0	0	0
PDP1	0	0	0	0	0	0	0	0	0	0	0	0	0	0	0	0	0	0	0	0	0	0	0	0	0	0	0	0	0	0
PDPK1	0	0	0	0	1	0	1	0	0	0	1	0	1	0	0	0	0	0	0	0.0769231	0	0.0344828	0	0	0	0.03125	0	0.0714286	0	0
PDPN	0	0	0	0	0	0	0	0	0	0	0	0	0	0	0	0	0	0	0	0	0	0	0	0	0	0	0	0	0	0
PDS5A	0	1	1	0	0	0	0	0	0	0	1	0	1	0	0	0	0.2	0.25	0	0	0	0	0	0	0	0.03125	0	0.0714286	0	0
PDS5B	0	0	0	0	0	0	0	0	0	0	0	0	0	0	0	0	0	0	0	0	0	0	0	0	0	0	0	0	0	0
PDX1	0	0	0	0	0	0	0	0	0	0	0	0	0	0	0	0	0	0	0	0	0	0	0	0	0	0	0	0	0	0
PDXK	0	0	0	0	1	0	1	0	0	0	0	0	1	0	0	0	0	0	0	0.0769231	0	0.0344828	0	0	0	0	0	0.0714286	0	0
PDZRN3	0	0	0	0	0	1	1	0	0	0	0	0	0	1	0	0	0	0	0	0	0.0625	0.0344828	0	0	0	0	0	0	0.0454545	0
PEA15	0	0	0	0	0	2	2	0	0	1	0	0	0	2	0	0	0	0	0	0	0.125	0.0689655	0	0	0.0232558	0	0	0	0.0909091	0
PEAK1	0	0	0	0	0	0	0	2	0	1	1	0	0	0	2	0	0	0	0	0	0	0	0.05	0	0.0232558	0.03125	0	0	0	0.0526316
PECR	0	0	0	0	1	0	1	0	0	0	0	0	1	0	0	0	0	0	0	0.0769231	0	0.0344828	0	0	0	0	0	0.0714286	0	0
PELI2	0	0	0	0	0	1	1	0	0	0	0	0	0	1	0	0	0	0	0	0	0.0625	0.0344828	0	0	0	0	0	0	0.0454545	0
PERP	0	0	0	0	0	0	0	0	0	0	0	0	0	0	0	0	0	0	0	0	0	0	0	0	0	0	0	0	0	0
PET112	0	0	0	0	0	0	0	0	0	0	0	0	0	0	0	0	0	0	0	0	0	0	0	0	0	0	0	0	0	0
PEX10	0	0	0	0	0	0	0	0	0	0	0	0	0	0	0	0	0	0	0	0	0	0	0	0	0	0	0	0	0	0
PEX13	0	0	1	0	0	0	0	0	0	0	1	0	0	1	0	0	0	0.25	0	0	0	0	0	0	0	0.03125	0	0	0.0454545	0
PEX2	0	0	0	0	0	0	0	0	0	0	0	0	0	0	0	0	0	0	0	0	0	0	0	0	0	0	0	0	0	0
PEX26	0	0	0	0	0	1	1	0	0	0	0	0	0	1	0	0	0	0	0	0	0.0625	0.0344828	0	0	0	0	0	0	0.0454545	0
PEX5L	0	1	1	0	0	0	0	3	0	1	3	0	0	1	3	0	0.2	0.25	0	0	0	0	0.075	0	0.0232558	0.09375	0	0	0.0454545	0.0789474
PEX7	0	0	0	0	0	1	1	0	0	1	0	0	0	1	0	0	0	0	0	0	0.0625	0.0344828	0	0	0.0232558	0	0	0	0.0454545	0
PFDN1	0	0	0	0	0	1	1	0	0	0	0	0	0	1	0	0	0	0	0	0	0.0625	0.0344828	0	0	0	0	0	0	0.0454545	0
PFDN4	0	0	0	0	0	0	0	0	0	0	0	0	0	0	0	0	0	0	0	0	0	0	0	0	0	0	0	0	0	0
PFKP	0	0	0	0	0	0	0	1	0	1	0	0	0	0	1	0	0	0	0	0	0	0	0.025	0	0.0232558	0	0	0	0	0.0263158
PGA4	0	0	0	0	0	1	1	0	0	0	0	0	0	1	0	0	0	0	0	0	0.0625	0.0344828	0	0	0	0	0	0	0.0454545	0
PGAP1	0	0	0	0	0	1	1	0	0	0	0	0	0	1	0	0	0	0	0	0	0.0625	0.0344828	0	0	0	0	0	0	0.0454545	0
PGBD5	0	0	0	0	0	1	1	1	0	1	0	0	0	1	1	0	0	0	0	0	0.0625	0.0344828	0.025	0	0.0232558	0	0	0	0.0454545	0.0263158
PGF	0	0	0	0	0	0	0	0	0	0	0	0	0	0	0	0	0	0	0	0	0	0	0	0	0	0	0	0	0	0
PGM1	0	0	0	0	0	0	0	1	0	1	0	0	0	0	1	0	0	0	0	0	0	0	0.025	0	0.0232558	0	0	0	0	0.0263158
PGR	0	0	0	0	1	0	1	0	0	0	1	0	1	0	0	0	0	0	0	0.0769231	0	0.0344828	0	0	0	0.03125	0	0.0714286	0	0
PGRMC2	0	0	0	0	0	0	0	0	0	0	0	0	0	0	0	0	0	0	0	0	0	0	0	0	0	0	0	0	0	0
PGS1	0	0	0	0	0	1	1	0	0	0	0	0	0	1	0	0	0	0	0	0	0.0625	0.0344828	0	0	0	0	0	0	0.0454545	0
PHACTR1	0	1	1	0	0	0	0	0	0	0	1	0	1	0	0	0	0.2	0.25	0	0	0	0	0	0	0	0.03125	0	0.0714286	0	0
PHACTR4	0	0	0	0	0	1	1	0	0	1	0	0	0	1	0	0	0	0	0	0	0.0625	0.0344828	0	0	0.0232558	0	0	0	0.0454545	0
PHF13	0	0	0	0	0	1	1	0	0	0	0	0	0	1	0	0	0	0	0	0	0.0625	0.0344828	0	0	0	0	0	0	0.0454545	0
PHF14	0	0	0	0	0	0	0	1	0	1	0	0	0	0	1	0	0	0	0	0	0	0	0.025	0	0.0232558	0	0	0	0	0.0263158
PHF20	0	0	0	0	0	1	1	0	0	0	0	0	0	1	0	0	0	0	0	0	0.0625	0.0344828	0	0	0	0	0	0	0.0454545	0
PHF20L1	0	0	0	0	1	0	1	0	0	0	1	0	1	0	0	0	0	0	0	0.0769231	0	0.0344828	0	0	0	0.03125	0	0.0714286	0	0
PHF6	0	0	0	0	0	0	0	0	0	0	0	0	0	0	0	0	0	0	0	0	0	0	0	0	0	0	0	0	0	0
PHF8	0	0	0	0	0	0	0	1	0	1	0	0	0	0	1	0	0	0	0	0	0	0	0.025	0	0.0232558	0	0	0	0	0.0263158
PHIP	0	0	0	0	0	1	1	0	0	0	0	0	0	1	0	0	0	0	0	0	0.0625	0.0344828	0	0	0	0	0	0	0.0454545	0
PHLDB2	0	0	0	0	0	1	1	2	0	2	0	0	0	1	2	0	0	0	0	0	0.0625	0.0344828	0.05	0	0.0465116	0	0	0	0.0454545	0.0526316
PHLPP1	0	0	0	0	0	1	1	0	0	1	0	0	0	1	0	0	0	0	0	0	0.0625	0.0344828	0	0	0.0232558	0	0	0	0.0454545	0
PHOX2B	0	0	0	0	0	0	0	0	0	0	0	0	0	0	0	0	0	0	0	0	0	0	0	0	0	0	0	0	0	0
PHYHIPL	0	0	0	0	0	0	0	2	0	2	0	0	0	1	1	0	0	0	0	0	0	0	0.05	0	0.0465116	0	0	0	0.0454545	0.0263158
PI16	0	0	0	0	0	0	0	1	0	1	0	0	0	0	1	0	0	0	0	0	0	0	0.025	0	0.0232558	0	0	0	0	0.0263158
PI4K2A	0	0	0	0	0	1	1	0	0	1	0	0	0	1	0	0	0	0	0	0	0.0625	0.0344828	0	0	0.0232558	0	0	0	0.0454545	0
PIAS1	0	0	0	0	0	0	0	0	0	0	0	0	0	0	0	0	0	0	0	0	0	0	0	0	0	0	0	0	0	0
PIAS2	0	0	0	0	0	1	1	0	0	0	1	0	0	1	0	0	0	0	0	0	0.0625	0.0344828	0	0	0	0.03125	0	0	0.0454545	0
PIBF1	0	0	0	1	0	2	2	1	0	1	2	1	0	2	1	0	0	0	0.5	0	0.125	0.0689655	0.025	0	0.0232558	0.0625	0.05	0	0.0909091	0.0263158
PID1	0	0	0	0	0	0	0	0	0	0	0	0	0	0	0	0	0	0	0	0	0	0	0	0	0	0	0	0	0	0
PIFO	0	0	0	0	0	0	0	0	0	0	0	0	0	0	0	0	0	0	0	0	0	0	0	0	0	0	0	0	0	0
PIGH	0	0	0	0	0	0	0	0	0	1	0	0	0	1	0	0	0	0	0	0	0	0	0	0	0.0232558	0	0	0	0.0454545	0
PIGL	0	0	0	0	0	1	1	0	0	0	0	0	0	1	0	0	0	0	0	0	0.0625	0.0344828	0	0	0	0	0	0	0.0454545	0
PIGM	0	0	0	0	0	0	0	0	0	0	0	0	0	0	0	0	0	0	0	0	0	0	0	0	0	0	0	0	0	0
PIK3AP1	0	0	0	0	0	0	0	0	0	0	0	0	0	0	0	0	0	0	0	0	0	0	0	0	0	0	0	0	0	0
PIK3C2B	0	0	0	0	0	1	1	0	0	0	0	0	0	1	0	0	0	0	0	0	0.0625	0.0344828	0	0	0	0	0	0	0.0454545	0
PIK3C2G	0	1	0	0	0	1	1	0	1	1	0	0	0	1	0	0	0.2	0	0	0	0.0625	0.0344828	0	0.0434783	0.0232558	0	0	0	0.0454545	0
PIK3C3	0	0	0	0	0	0	0	0	0	0	0	0	0	0	0	0	0	0	0	0	0	0	0	0	0	0	0	0	0	0
PIK3CG	0	0	0	0	0	0	0	0	0	0	0	0	0	0	0	0	0	0	0	0	0	0	0	0	0	0	0	0	0	0
PIK3R1	0	0	0	0	0	1	1	0	0	0	0	0	0	1	0	0	0	0	0	0	0.0625	0.0344828	0	0	0	0	0	0	0.0454545	0
PIK3R6	0	0	0	1	0	0	0	0	0	0	1	1	0	0	0	0	0	0	0.5	0	0	0	0	0	0	0.03125	0.05	0	0	0
PIN4	0	0	0	0	0	1	1	0	0	0	0	0	0	1	0	0	0	0	0	0	0.0625	0.0344828	0	0	0	0	0	0	0.0454545	0
PINX1	0	0	0	0	0	1	1	0	0	0	0	0	0	1	0	0	0	0	0	0	0.0625	0.0344828	0	0	0	0	0	0	0.0454545	0
PIP4K2A	0	0	0	0	1	0	1	0	0	0	1	0	1	0	0	0	0	0	0	0.0769231	0	0.0344828	0	0	0	0.03125	0	0.0714286	0	0
PIP5K1B	0	0	0	0	1	1	2	0	0	1	1	0	1	1	0	0	0	0	0	0.0769231	0.0625	0.0689655	0	0	0.0232558	0.03125	0	0.0714286	0.0454545	0
PIR	0	0	0	0	1	0	1	0	0	0	0	0	1	0	0	0	0	0	0	0.0769231	0	0.0344828	0	0	0	0	0	0.0714286	0	0
PIRT	0	0	0	0	0	0	0	0	0	0	0	0	0	0	0	0	0	0	0	0	0	0	0	0	0	0	0	0	0	0
PITHD1	0	0	0	0	0	0	0	0	0	0	0	0	0	0	0	0	0	0	0	0	0	0	0	0	0	0	0	0	0	0
PITPNM3	0	0	0	0	0	0	0	1	0	0	1	0	0	0	1	0	0	0	0	0	0	0	0.025	0	0	0.03125	0	0	0	0.0263158
PITX2	0	0	0	0	0	0	0	0	0	0	0	0	0	0	0	0	0	0	0	0	0	0	0	0	0	0	0	0	0	0
PJA1	0	0	0	0	0	0	0	0	0	0	0	0	0	0	0	0	0	0	0	0	0	0	0	0	0	0	0	0	0	0
PJA2	0	0	0	0	0	0	0	0	0	0	0	0	0	0	0	0	0	0	0	0	0	0	0	0	0	0	0	0	0	0
PKD1L1	0	0	0	0	1	0	1	0	1	0	0	0	1	0	0	0	0	0	0	0.0769231	0	0.0344828	0	0.0434783	0	0	0	0.0714286	0	0
PKDCC	0	0	0	0	0	0	0	0	0	0	0	0	0	0	0	0	0	0	0	0	0	0	0	0	0	0	0	0	0	0
PKHD1L1	0	1	1	0	0	0	0	0	0	0	1	0	0	1	0	0	0.2	0.25	0	0	0	0	0	0	0	0.03125	0	0	0.0454545	0
PKIA	0	0	0	0	0	0	0	0	0	0	0	0	0	0	0	0	0	0	0	0	0	0	0	0	0	0	0	0	0	0
PKIB	0	0	0	0	0	2	2	0	0	1	0	0	0	2	0	0	0	0	0	0	0.125	0.0689655	0	0	0.0232558	0	0	0	0.0909091	0
PKN2	0	0	0	0	0	0	0	0	0	0	0	0	0	0	0	0	0	0	0	0	0	0	0	0	0	0	0	0	0	0
PKNOX2	0	0	0	0	0	0	0	1	0	1	0	0	0	1	0	0	0	0	0	0	0	0	0.025	0	0.0232558	0	0	0	0.0454545	0
PKP2	0	1	1	0	0	1	1	1	0	2	1	0	0	2	1	0	0.2	0.25	0	0	0.0625	0.0344828	0.025	0	0.0465116	0.03125	0	0	0.0909091	0.0263158
PKP4	0	0	0	0	1	1	2	1	0	0	2	0	1	1	1	0	0	0	0	0.0769231	0.0625	0.0689655	0.025	0	0	0.0625	0	0.0714286	0.0454545	0.0263158
PLA2G4A	0	0	0	0	0	0	0	0	0	0	0	0	0	0	0	0	0	0	0	0	0	0	0	0	0	0	0	0	0	0
PLA2G4E	0	0	0	0	0	0	0	0	0	0	0	0	0	0	0	0	0	0	0	0	0	0	0	0	0	0	0	0	0	0
PLA2G6	0	0	0	0	0	0	0	1	0	1	0	0	0	0	1	0	0	0	0	0	0	0	0.025	0	0.0232558	0	0	0	0	0.0263158
PLA2R1	0	0	0	0	0	0	0	1	0	1	0	0	0	0	1	0	0	0	0	0	0	0	0.025	0	0.0232558	0	0	0	0	0.0263158
PLAC1L	0	0	0	0	0	0	0	0	0	0	0	0	0	0	0	0	0	0	0	0	0	0	0	0	0	0	0	0	0	0
PLAGL1	0	0	0	0	0	1	1	0	0	0	0	0	0	1	0	0	0	0	0	0	0.0625	0.0344828	0	0	0	0	0	0	0.0454545	0
PLAT	0	0	0	0	1	0	1	0	0	0	1	0	1	0	0	0	0	0	0	0.0769231	0	0.0344828	0	0	0	0.03125	0	0.0714286	0	0
PLB1	0	0	0	0	0	0	0	1	0	0	1	0	0	0	1	0	0	0	0	0	0	0	0.025	0	0	0.03125	0	0	0	0.0263158
PLCB4	0	0	0	0	0	1	1	0	0	1	0	0	0	1	0	0	0	0	0	0	0.0625	0.0344828	0	0	0.0232558	0	0	0	0.0454545	0
PLCH1	0	0	0	0	0	1	1	0	0	1	0	0	0	1	0	0	0	0	0	0	0.0625	0.0344828	0	0	0.0232558	0	0	0	0.0454545	0
PLCL1_1	0	0	0	0	1	1	2	0	0	0	0	0	1	1	0	0	0	0	0	0.0769231	0.0625	0.0689655	0	0	0	0	0	0.0714286	0.0454545	0
PLCL2	0	0	0	0	0	1	1	1	0	2	0	0	0	1	1	0	0	0	0	0	0.0625	0.0344828	0.025	0	0.0465116	0	0	0	0.0454545	0.0263158
PLCXD2	0	0	0	0	0	0	0	1	0	1	0	0	0	0	1	0	0	0	0	0	0	0	0.025	0	0.0232558	0	0	0	0	0.0263158
PLD2	0	0	0	0	0	0	0	1	0	1	0	0	0	0	1	0	0	0	0	0	0	0	0.025	0	0.0232558	0	0	0	0	0.0263158
PLEK	0	0	0	0	0	0	0	0	0	0	0	0	0	0	0	0	0	0	0	0	0	0	0	0	0	0	0	0	0	0
PLEKHA5	0	0	0	0	0	1	1	1	0	2	0	0	0	1	1	0	0	0	0	0	0.0625	0.0344828	0.025	0	0.0465116	0	0	0	0.0454545	0.0263158
PLEKHA6	0	0	0	0	0	1	1	0	0	0	0	0	0	1	0	0	0	0	0	0	0.0625	0.0344828	0	0	0	0	0	0	0.0454545	0
PLEKHA7	0	0	0	0	0	1	1	0	0	0	0	0	0	1	0	0	0	0	0	0	0.0625	0.0344828	0	0	0	0	0	0	0.0454545	0
PLEKHD1	0	0	0	0	1	0	1	0	0	0	1	0	1	0	0	0	0	0	0	0.0769231	0	0.0344828	0	0	0	0.03125	0	0.0714286	0	0
PLEKHF1	0	0	0	0	0	0	0	0	0	0	0	0	0	0	0	0	0	0	0	0	0	0	0	0	0	0	0	0	0	0
PLEKHG1	0	0	0	0	0	0	0	0	0	0	0	0	0	0	0	0	0	0	0	0	0	0	0	0	0	0	0	0	0	0
PLEKHG4B	0	0	0	0	0	0	0	0	0	0	0	0	0	0	0	0	0	0	0	0	0	0	0	0	0	0	0	0	0	0
PLEKHG6	0	0	0	0	0	1	1	0	0	1	0	0	0	1	0	0	0	0	0	0	0.0625	0.0344828	0	0	0.0232558	0	0	0	0.0454545	0
PLEKHS1	0	0	0	0	0	0	0	0	0	0	0	0	0	0	0	0	0	0	0	0	0	0	0	0	0	0	0	0	0	0
PLG	0	1	1	0	0	0	0	0	0	0	1	0	1	0	0	0	0.2	0.25	0	0	0	0	0	0	0	0.03125	0	0.0714286	0	0
PLGLB2	0	0	0	0	0	0	0	0	0	0	0	0	0	0	0	0	0	0	0	0	0	0	0	0	0	0	0	0	0	0
PLGRKT	0	0	0	0	1	0	1	0	0	0	0	0	1	0	0	0	0	0	0	0.0769231	0	0.0344828	0	0	0	0	0	0.0714286	0	0
PLIN3	0	0	0	0	0	0	0	1	0	1	0	0	0	0	1	0	0	0	0	0	0	0	0.025	0	0.0232558	0	0	0	0	0.0263158
PLK2	0	0	0	0	0	0	0	0	0	0	0	0	0	0	0	0	0	0	0	0	0	0	0	0	0	0	0	0	0	0
PLOD1	0	0	0	0	0	0	0	1	0	1	0	0	0	0	1	0	0	0	0	0	0	0	0.025	0	0.0232558	0	0	0	0	0.0263158
PLSCR2	0	0	0	0	0	0	0	0	0	0	0	0	0	0	0	0	0	0	0	0	0	0	0	0	0	0	0	0	0	0
PLSCR4	0	0	0	0	0	0	0	0	0	0	0	0	0	0	0	0	0	0	0	0	0	0	0	0	0	0	0	0	0	0
PLSCR5	0	0	0	0	0	0	0	1	0	1	0	0	0	0	1	0	0	0	0	0	0	0	0.025	0	0.0232558	0	0	0	0	0.0263158
PLXNA1	0	0	0	0	0	0	0	0	0	0	0	0	0	0	0	0	0	0	0	0	0	0	0	0	0	0	0	0	0	0
PLXNA2	0	0	0	0	0	0	0	0	0	0	0	0	0	0	0	0	0	0	0	0	0	0	0	0	0	0	0	0	0	0
PLXNA4	0	0	0	0	0	2	2	0	0	0	0	0	0	2	0	0	0	0	0	0	0.125	0.0689655	0	0	0	0	0	0	0.0909091	0
PM20D1	0	1	1	0	0	0	0	0	0	0	0	0	0	1	0	0	0.2	0.25	0	0	0	0	0	0	0	0	0	0	0.0454545	0
PMAIP1	0	0	0	0	0	0	0	0	0	0	0	0	0	0	0	0	0	0	0	0	0	0	0	0	0	0	0	0	0	0
PMFBP1	0	0	0	0	0	0	0	0	0	0	0	0	0	0	0	0	0	0	0	0	0	0	0	0	0	0	0	0	0	0
PMM2	0	0	0	0	0	1	1	0	0	0	1	0	0	1	0	0	0	0	0	0	0.0625	0.0344828	0	0	0	0.03125	0	0	0.0454545	0
PMPCB	0	0	0	0	0	0	0	0	0	0	0	0	0	0	0	0	0	0	0	0	0	0	0	0	0	0	0	0	0	0
PNPLA4	0	0	0	0	0	0	0	0	0	0	0	0	0	0	0	0	0	0	0	0	0	0	0	0	0	0	0	0	0	0
PNPLA6	0	0	0	0	0	0	0	0	0	0	0	0	0	0	0	0	0	0	0	0	0	0	0	0	0	0	0	0	0	0
PNPO	0	0	0	0	0	1	1	0	0	1	0	0	0	1	0	0	0	0	0	0	0.0625	0.0344828	0	0	0.0232558	0	0	0	0.0454545	0
PNPT1	0	0	0	0	0	0	0	0	0	0	0	0	0	0	0	0	0	0	0	0	0	0	0	0	0	0	0	0	0	0
PODXL2	0	0	0	0	0	0	0	0	0	0	0	0	0	0	0	0	0	0	0	0	0	0	0	0	0	0	0	0	0	0
POGK	0	0	0	0	0	0	0	0	0	0	0	0	0	0	0	0	0	0	0	0	0	0	0	0	0	0	0	0	0	0
POLA1	0	0	0	0	0	1	1	1	0	2	0	0	0	1	1	0	0	0	0	0	0.0625	0.0344828	0.025	0	0.0465116	0	0	0	0.0454545	0.0263158
POLD4	0	0	0	0	0	0	0	0	0	0	0	0	0	0	0	0	0	0	0	0	0	0	0	0	0	0	0	0	0	0
POLE2	0	0	0	0	0	1	1	0	0	0	0	0	0	1	0	0	0	0	0	0	0.0625	0.0344828	0	0	0	0	0	0	0.0454545	0
POLG	0	0	0	0	0	0	0	0	0	0	0	0	0	0	0	0	0	0	0	0	0	0	0	0	0	0	0	0	0	0
POLR1E	0	0	0	0	0	0	0	0	0	0	0	0	0	0	0	0	0	0	0	0	0	0	0	0	0	0	0	0	0	0
POLR3A	0	0	0	0	1	0	1	0	0	0	1	0	1	0	0	0	0	0	0	0.0769231	0	0.0344828	0	0	0	0.03125	0	0.0714286	0	0
POLR3B	0	0	0	0	1	2	3	0	0	0	1	0	1	2	0	0	0	0	0	0.0769231	0.125	0.103448	0	0	0	0.03125	0	0.0714286	0.0909091	0
POM121C	0	1	1	0	0	0	0	0	0	0	1	0	1	0	0	0	0.2	0.25	0	0	0	0	0	0	0	0.03125	0	0.0714286	0	0
POM121L12	0	0	0	0	0	0	0	0	0	0	0	0	0	0	0	0	0	0	0	0	0	0	0	0	0	0	0	0	0	0
POMK	0	0	0	0	0	0	0	0	0	0	0	0	0	0	0	0	0	0	0	0	0	0	0	0	0	0	0	0	0	0
PON1	0	1	1	0	0	0	0	0	0	0	1	0	1	0	0	0	0.2	0.25	0	0	0	0	0	0	0	0.03125	0	0.0714286	0	0
PON3	0	1	1	0	0	0	0	0	0	0	1	0	1	0	0	0	0.2	0.25	0	0	0	0	0	0	0	0.03125	0	0.0714286	0	0
POP4	0	0	0	0	0	0	0	0	0	0	0	0	0	0	0	0	0	0	0	0	0	0	0	0	0	0	0	0	0	0
POSTN	0	0	0	0	0	0	0	0	0	0	0	0	0	0	0	0	0	0	0	0	0	0	0	0	0	0	0	0	0	0
POT1	0	1	1	0	0	0	0	0	0	0	1	0	0	1	0	0	0.2	0.25	0	0	0	0	0	0	0	0.03125	0	0	0.0454545	0
POTEB	0	0	0	0	0	0	0	0	0	0	0	0	0	0	0	0	0	0	0	0	0	0	0	0	0	0	0	0	0	0
POTEB2	0	0	0	0	0	0	0	0	0	0	0	0	0	0	0	0	0	0	0	0	0	0	0	0	0	0	0	0	0	0
POTED	0	0	0	0	0	0	0	0	0	0	0	0	0	0	0	0	0	0	0	0	0	0	0	0	0	0	0	0	0	0
POTEG	0	0	0	0	0	0	0	0	0	0	0	0	0	0	0	0	0	0	0	0	0	0	0	0	0	0	0	0	0	0
POTEH	0	0	0	0	0	0	0	0	0	0	0	0	0	0	0	0	0	0	0	0	0	0	0	0	0	0	0	0	0	0
POTEM	0	0	0	0	0	0	0	0	0	0	0	0	0	0	0	0	0	0	0	0	0	0	0	0	0	0	0	0	0	0
POU1F1	0	0	0	0	0	0	0	0	0	0	0	0	0	0	0	0	0	0	0	0	0	0	0	0	0	0	0	0	0	0
POU2AF1	0	0	0	0	0	1	1	2	0	1	2	0	0	0	3	0	0	0	0	0	0.0625	0.0344828	0.05	0	0.0232558	0.0625	0	0	0	0.0789474
POU2F1	0	0	0	0	0	1	1	0	0	0	1	0	0	1	0	0	0	0	0	0	0.0625	0.0344828	0	0	0	0.03125	0	0	0.0454545	0
POU2F3	0	0	0	0	0	1	1	0	0	1	0	0	0	1	0	0	0	0	0	0	0.0625	0.0344828	0	0	0.0232558	0	0	0	0.0454545	0
POU3F1	0	0	0	0	0	0	0	0	0	0	0	0	0	0	0	0	0	0	0	0	0	0	0	0	0	0	0	0	0	0
POU3F2	0	0	0	0	0	0	0	0	0	0	0	0	0	0	0	0	0	0	0	0	0	0	0	0	0	0	0	0	0	0
POU3F3	0	0	0	0	0	0	0	0	0	0	0	0	0	0	0	0	0	0	0	0	0	0	0	0	0	0	0	0	0	0
POU3F4	0	0	0	0	0	0	0	0	0	0	0	0	0	0	0	0	0	0	0	0	0	0	0	0	0	0	0	0	0	0
POU4F1	0	0	0	0	0	0	0	0	0	0	0	0	0	0	0	0	0	0	0	0	0	0	0	0	0	0	0	0	0	0
POU5F1B	0	0	0	0	0	0	0	0	0	0	0	0	0	0	0	0	0	0	0	0	0	0	0	0	0	0	0	0	0	0
POU6F2	0	0	0	0	0	2	2	2	0	4	0	0	0	2	2	0	0	0	0	0	0.125	0.0689655	0.05	0	0.0930233	0	0	0	0.0909091	0.0526316
PP13004	0	0	0	0	0	0	0	0	0	0	0	0	0	0	0	0	0	0	0	0	0	0	0	0	0	0	0	0	0	0
PP2D1	0	0	0	0	0	0	0	1	0	1	0	0	0	0	1	0	0	0	0	0	0	0	0.025	0	0.0232558	0	0	0	0	0.0263158
PPAP2B	0	0	0	0	0	0	0	0	0	0	0	0	0	0	0	0	0	0	0	0	0	0	0	0	0	0	0	0	0	0
PPAPDC1A	0	0	0	0	0	1	1	0	0	1	0	0	0	1	0	0	0	0	0	0	0.0625	0.0344828	0	0	0.0232558	0	0	0	0.0454545	0
PPDPF	0	0	0	0	0	0	0	0	0	0	0	0	0	0	0	0	0	0	0	0	0	0	0	0	0	0	0	0	0	0
PPFIBP1	0	1	1	0	0	0	0	0	0	0	1	0	0	1	0	0	0.2	0.25	0	0	0	0	0	0	0	0.03125	0	0	0.0454545	0
PPHLN1	0	0	0	0	0	1	1	0	0	0	0	0	0	1	0	0	0	0	0	0	0.0625	0.0344828	0	0	0	0	0	0	0.0454545	0
PPIA	0	0	0	0	0	0	0	1	0	1	0	0	0	0	1	0	0	0	0	0	0	0	0.025	0	0.0232558	0	0	0	0	0.0263158
PPIAL4G	0	0	0	0	0	0	0	0	0	0	0	0	0	0	0	0	0	0	0	0	0	0	0	0	0	0	0	0	0	0
PPIP5K2	0	0	0	0	0	1	1	0	0	0	0	0	0	1	0	0	0	0	0	0	0.0625	0.0344828	0	0	0	0	0	0	0.0454545	0
PPM1A	0	1	0	0	0	0	0	0	1	0	0	0	0	0	0	0	0.2	0	0	0	0	0	0	0.0434783	0	0	0	0	0	0
PPM1L	0	1	1	0	0	1	1	0	0	0	2	0	1	1	0	0	0.2	0.25	0	0	0.0625	0.0344828	0	0	0	0.0625	0	0.0714286	0.0454545	0
PPP1CC	0	0	0	0	0	0	0	0	0	0	0	0	0	0	0	0	0	0	0	0	0	0	0	0	0	0	0	0	0	0
PPP1R12A	0	0	0	0	0	0	0	0	0	0	0	0	0	0	0	0	0	0	0	0	0	0	0	0	0	0	0	0	0	0
PPP1R16B	0	0	0	0	0	1	1	1	0	2	0	0	0	1	1	0	0	0	0	0	0.0625	0.0344828	0.025	0	0.0465116	0	0	0	0.0454545	0.0263158
PPP1R2	0	0	0	0	0	0	0	1	0	1	0	0	0	0	1	0	0	0	0	0	0	0	0.025	0	0.0232558	0	0	0	0	0.0263158
PPP1R26	0	0	0	0	0	0	0	0	0	0	0	0	0	0	0	0	0	0	0	0	0	0	0	0	0	0	0	0	0	0
PPP1R32	0	0	0	0	0	1	1	0	0	1	0	0	0	1	0	0	0	0	0	0	0.0625	0.0344828	0	0	0.0232558	0	0	0	0.0454545	0
PPP1R36	0	0	0	0	0	0	0	0	0	0	0	0	0	0	0	0	0	0	0	0	0	0	0	0	0	0	0	0	0	0
PPP1R42	0	0	0	0	1	0	1	0	0	0	0	0	1	0	0	0	0	0	0	0.0769231	0	0.0344828	0	0	0	0	0	0.0714286	0	0
PPP1R9A	0	1	1	0	0	0	0	0	0	0	1	0	1	0	0	0	0.2	0.25	0	0	0	0	0	0	0	0.03125	0	0.0714286	0	0
PPP2R2B	0	0	0	0	0	1	1	0	0	0	1	0	0	1	0	0	0	0	0	0	0.0625	0.0344828	0	0	0	0.03125	0	0	0.0454545	0
PPP2R3A	0	0	0	0	0	0	0	0	0	0	0	0	0	0	0	0	0	0	0	0	0	0	0	0	0	0	0	0	0	0
PPP2R5C	0	0	0	0	0	1	1	0	0	0	0	0	0	1	0	0	0	0	0	0	0.0625	0.0344828	0	0	0	0	0	0	0.0454545	0
PPP3CA	0	0	0	0	1	1	2	0	0	1	0	0	1	1	0	0	0	0	0	0.0769231	0.0625	0.0689655	0	0	0.0232558	0	0	0.0714286	0.0454545	0
PPP3R1	0	0	0	0	0	0	0	1	0	1	0	0	0	0	1	0	0	0	0	0	0	0	0.025	0	0.0232558	0	0	0	0	0.0263158
PPP5C	0	0	0	0	0	0	0	0	0	0	0	0	0	0	0	0	0	0	0	0	0	0	0	0	0	0	0	0	0	0
PPP6C	0	0	0	0	0	0	0	0	0	0	0	0	0	0	0	0	0	0	0	0	0	0	0	0	0	0	0	0	0	0
PPP6R1	0	0	0	0	0	1	1	0	0	1	0	0	0	1	0	0	0	0	0	0	0.0625	0.0344828	0	0	0.0232558	0	0	0	0.0454545	0
PPP6R2	0	0	0	0	0	0	0	0	0	1	0	0	0	1	0	0	0	0	0	0	0	0	0	0	0.0232558	0	0	0	0.0454545	0
PQLC1	0	0	0	0	1	0	1	0	0	0	0	0	1	0	0	0	0	0	0	0.0769231	0	0.0344828	0	0	0	0	0	0.0714286	0	0
PRAMEF2	0	0	0	0	0	0	0	0	0	0	0	0	0	0	0	0	0	0	0	0	0	0	0	0	0	0	0	0	0	0
PRB2	0	0	0	0	0	0	0	0	0	0	0	0	0	0	0	0	0	0	0	0	0	0	0	0	0	0	0	0	0	0
PRCP	0	0	0	0	0	1	1	1	0	2	0	0	0	0	2	0	0	0	0	0	0.0625	0.0344828	0.025	0	0.0465116	0	0	0	0	0.0526316
PRDM10	0	1	1	0	0	0	0	1	0	1	0	0	0	1	1	0	0.2	0.25	0	0	0	0	0.025	0	0.0232558	0	0	0	0.0454545	0.0263158
PRDM11	0	0	0	0	0	0	0	0	0	0	0	0	0	0	0	0	0	0	0	0	0	0	0	0	0	0	0	0	0	0
PRDM13	0	0	0	0	0	0	0	0	0	0	0	0	0	0	0	0	0	0	0	0	0	0	0	0	0	0	0	0	0	0
PRDM14	0	0	0	0	0	0	0	0	0	0	0	0	0	0	0	0	0	0	0	0	0	0	0	0	0	0	0	0	0	0
PRDM15	0	1	0	0	0	1	1	0	1	0	0	0	0	1	0	0	0.2	0	0	0	0.0625	0.0344828	0	0.0434783	0	0	0	0	0.0454545	0
PRDM2	0	0	0	0	0	1	1	0	0	0	0	0	0	1	0	0	0	0	0	0	0.0625	0.0344828	0	0	0	0	0	0	0.0454545	0
PRDM5	0	0	0	0	0	1	1	0	0	0	0	0	0	1	0	0	0	0	0	0	0.0625	0.0344828	0	0	0	0	0	0	0.0454545	0
PRDM7	0	0	0	0	0	0	0	0	0	0	0	0	0	0	0	0	0	0	0	0	0	0	0	0	0	0	0	0	0	0
PRDM9	0	0	0	0	0	0	0	0	0	0	0	0	0	0	0	0	0	0	0	0	0	0	0	0	0	0	0	0	0	0
PRDX3	0	0	0	0	0	0	0	0	0	0	0	0	0	0	0	0	0	0	0	0	0	0	0	0	0	0	0	0	0	0
PRDX6	0	0	0	0	0	1	1	0	0	0	0	0	0	1	0	0	0	0	0	0	0.0625	0.0344828	0	0	0	0	0	0	0.0454545	0
PRELP	0	0	0	0	0	0	0	0	0	0	0	0	0	0	0	0	0	0	0	0	0	0	0	0	0	0	0	0	0	0
PRF1	0	0	0	0	0	0	0	0	0	0	0	0	0	0	0	0	0	0	0	0	0	0	0	0	0	0	0	0	0	0
PRG4	0	0	0	0	0	0	0	0	0	0	0	0	0	0	0	0	0	0	0	0	0	0	0	0	0	0	0	0	0	0
PRICKLE2	0	0	0	0	1	0	1	0	0	0	1	0	1	0	0	0	0	0	0	0.0769231	0	0.0344828	0	0	0	0.03125	0	0.0714286	0	0
PRKAA2	0	0	0	0	0	0	0	0	0	0	0	0	0	0	0	0	0	0	0	0	0	0	0	0	0	0	0	0	0	0
PRKAB2	0	0	0	0	0	0	0	0	0	0	0	0	0	0	0	0	0	0	0	0	0	0	0	0	0	0	0	0	0	0
PRKACB	0	0	0	0	0	1	1	0	0	0	1	0	0	1	0	0	0	0	0	0	0.0625	0.0344828	0	0	0	0.03125	0	0	0.0454545	0
PRKAG2	0	1	1	0	0	1	1	1	0	0	3	0	1	2	0	0	0.2	0.25	0	0	0.0625	0.0344828	0.025	0	0	0.09375	0	0.0714286	0.0909091	0
PRKCB	0	0	0	0	0	1	1	1	0	2	0	0	0	1	1	0	0	0	0	0	0.0625	0.0344828	0.025	0	0.0465116	0	0	0	0.0454545	0.0263158
PRKCQ	0	0	0	0	0	0	0	0	0	0	0	0	0	0	0	0	0	0	0	0	0	0	0	0	0	0	0	0	0	0
PRKRIP1	0	1	1	0	0	0	0	0	0	0	1	0	1	0	0	0	0.2	0.25	0	0	0	0	0	0	0	0.03125	0	0.0714286	0	0
PRKX	0	0	0	0	0	0	0	1	0	1	0	0	0	0	1	0	0	0	0	0	0	0	0.025	0	0.0232558	0	0	0	0	0.0263158
PRL	0	0	0	0	0	0	0	0	0	0	0	0	0	0	0	0	0	0	0	0	0	0	0	0	0	0	0	0	0	0
PRLHR	0	0	0	0	0	0	0	0	0	0	0	0	0	0	0	0	0	0	0	0	0	0	0	0	0	0	0	0	0	0
PRMT2	0	0	0	0	0	0	0	0	0	0	0	0	0	0	0	0	0	0	0	0	0	0	0	0	0	0	0	0	0	0
PRMT6	0	0	0	0	0	0	0	0	0	0	0	0	0	0	0	0	0	0	0	0	0	0	0	0	0	0	0	0	0	0
PRMT8	0	0	0	0	0	1	1	1	0	1	0	0	0	1	1	0	0	0	0	0	0.0625	0.0344828	0.025	0	0.0232558	0	0	0	0.0454545	0.0263158
PRODH	0	0	0	0	0	0	0	0	0	0	0	0	0	0	0	0	0	0	0	0	0	0	0	0	0	0	0	0	0	0
PROM1	0	0	0	0	0	1	1	0	0	0	0	0	0	1	0	0	0	0	0	0	0.0625	0.0344828	0	0	0	0	0	0	0.0454545	0
PROM2	0	0	0	0	0	0	0	0	0	0	0	0	0	0	0	0	0	0	0	0	0	0	0	0	0	0	0	0	0	0
PROS1	0	0	0	0	0	0	0	0	0	0	0	0	0	0	0	0	0	0	0	0	0	0	0	0	0	0	0	0	0	0
PROSER2	0	0	0	0	0	0	0	0	0	0	0	0	0	0	0	0	0	0	0	0	0	0	0	0	0	0	0	0	0	0
PROX1	0	0	0	0	0	0	0	0	0	0	0	0	0	0	0	0	0	0	0	0	0	0	0	0	0	0	0	0	0	0
PROX2	0	0	0	0	0	0	0	0	0	0	0	0	0	0	0	0	0	0	0	0	0	0	0	0	0	0	0	0	0	0
PRPF40A	0	0	0	0	1	0	1	0	0	0	0	0	1	0	0	0	0	0	0	0.0769231	0	0.0344828	0	0	0	0	0	0.0714286	0	0
PRPS1	0	0	0	0	0	0	0	0	0	0	0	0	0	0	0	0	0	0	0	0	0	0	0	0	0	0	0	0	0	0
PRPS1L1	0	0	0	0	0	0	0	0	0	0	0	0	0	0	0	0	0	0	0	0	0	0	0	0	0	0	0	0	0	0
PRR14	0	0	0	0	0	0	0	0	0	0	0	0	0	0	0	0	0	0	0	0	0	0	0	0	0	0	0	0	0	0
PRR16	0	0	0	0	0	1	1	0	0	1	0	0	0	1	0	0	0	0	0	0	0.0625	0.0344828	0	0	0.0232558	0	0	0	0.0454545	0
PRR20A	0	0	0	0	0	0	0	0	0	0	0	0	0	0	0	0	0	0	0	0	0	0	0	0	0	0	0	0	0	0
PRR20E	0	0	0	0	0	0	0	0	0	0	0	0	0	0	0	0	0	0	0	0	0	0	0	0	0	0	0	0	0	0
PRR5-ARHGAP8	0	0	0	0	1	0	1	0	0	0	1	0	1	0	0	0	0	0	0	0.0769231	0	0.0344828	0	0	0	0.03125	0	0.0714286	0	0
PRR9	0	0	0	0	0	0	0	0	0	0	0	0	0	0	0	0	0	0	0	0	0	0	0	0	0	0	0	0	0	0
PRRC1	0	0	0	0	0	0	0	0	0	0	0	0	0	0	0	0	0	0	0	0	0	0	0	0	0	0	0	0	0	0
PRRC2C	0	0	0	0	0	0	0	0	0	0	0	0	0	0	0	0	0	0	0	0	0	0	0	0	0	0	0	0	0	0
PRRG4	0	0	0	0	0	1	1	0	0	1	0	0	0	0	1	0	0	0	0	0	0.0625	0.0344828	0	0	0.0232558	0	0	0	0	0.0263158
PRRT2	0	0	0	0	0	1	1	0	0	0	0	0	0	1	0	0	0	0	0	0	0.0625	0.0344828	0	0	0	0	0	0	0.0454545	0
PRRT4	0	0	0	0	0	0	0	0	0	0	0	0	0	0	0	0	0	0	0	0	0	0	0	0	0	0	0	0	0	0
PRRX1	0	0	0	0	0	1	1	0	0	0	1	0	0	1	0	0	0	0	0	0	0.0625	0.0344828	0	0	0	0.03125	0	0	0.0454545	0
PRSS12	0	0	0	0	0	1	1	0	0	1	0	0	0	1	0	0	0	0	0	0	0.0625	0.0344828	0	0	0.0232558	0	0	0	0.0454545	0
PRSS38	0	0	0	0	0	0	0	0	0	0	0	0	0	0	0	0	0	0	0	0	0	0	0	0	0	0	0	0	0	0
PRSS58	0	0	0	0	0	0	0	0	0	0	0	0	0	0	0	0	0	0	0	0	0	0	0	0	0	0	0	0	0	0
PRTFDC1	0	0	0	0	0	0	0	0	0	0	0	0	0	0	0	0	0	0	0	0	0	0	0	0	0	0	0	0	0	0
PSD	0	0	0	0	0	1	1	0	0	0	0	0	0	1	0	0	0	0	0	0	0.0625	0.0344828	0	0	0	0	0	0	0.0454545	0
PSD2	0	0	0	0	0	1	1	0	0	0	0	0	0	1	0	0	0	0	0	0	0.0625	0.0344828	0	0	0	0	0	0	0.0454545	0
PSG2	0	0	0	0	0	0	0	0	0	0	0	0	0	0	0	0	0	0	0	0	0	0	0	0	0	0	0	0	0	0
PSG3	0	0	0	0	0	0	0	0	0	1	0	0	0	1	0	0	0	0	0	0	0	0	0	0	0.0232558	0	0	0	0.0454545	0
PSMA4	0	0	0	0	0	1	1	0	0	1	0	0	0	1	0	0	0	0	0	0	0.0625	0.0344828	0	0	0.0232558	0	0	0	0.0454545	0
PSMA7	0	0	0	0	0	1	1	0	0	1	0	0	0	1	0	0	0	0	0	0	0.0625	0.0344828	0	0	0.0232558	0	0	0	0.0454545	0
PSMB7	0	0	0	0	0	0	0	1	0	1	0	0	0	0	1	0	0	0	0	0	0	0	0.025	0	0.0232558	0	0	0	0	0.0263158
PSMB8	0	0	0	0	1	0	1	0	0	0	0	0	1	0	0	0	0	0	0	0.0769231	0	0.0344828	0	0	0	0	0	0.0714286	0	0
PSMC4	0	0	0	0	0	0	0	0	0	0	0	0	0	0	0	0	0	0	0	0	0	0	0	0	0	0	0	0	0	0
PSMD7	0	0	0	0	0	0	0	0	0	0	0	0	0	0	0	0	0	0	0	0	0	0	0	0	0	0	0	0	0	0
PSMF1	0	0	0	0	0	0	0	0	0	0	0	0	0	0	0	0	0	0	0	0	0	0	0	0	0	0	0	0	0	0
PSMG1	0	0	0	0	0	0	0	0	0	0	0	0	0	0	0	0	0	0	0	0	0	0	0	0	0	0	0	0	0	0
PSORS1C1	0	1	1	0	0	0	0	0	0	0	1	0	0	1	0	0	0.2	0.25	0	0	0	0	0	0	0	0.03125	0	0	0.0454545	0
PSPC1	0	0	0	0	0	0	0	1	0	1	0	0	0	0	1	0	0	0	0	0	0	0	0.025	0	0.0232558	0	0	0	0	0.0263158
PSTK	0	0	0	0	1	0	1	0	0	0	1	0	1	0	0	0	0	0	0	0.0769231	0	0.0344828	0	0	0	0.03125	0	0.0714286	0	0
PSTPIP1	0	0	0	0	1	0	1	0	0	0	0	0	1	0	0	0	0	0	0	0.0769231	0	0.0344828	0	0	0	0	0	0.0714286	0	0
PTBP2	0	0	0	0	0	0	0	0	0	0	0	0	0	0	0	0	0	0	0	0	0	0	0	0	0	0	0	0	0	0
PTBP3	0	0	0	0	0	1	1	0	0	1	0	0	0	1	0	0	0	0	0	0	0.0625	0.0344828	0	0	0.0232558	0	0	0	0.0454545	0
PTCHD2	0	0	0	0	0	0	0	0	0	0	0	0	0	0	0	0	0	0	0	0	0	0	0	0	0	0	0	0	0	0
PTCHD4	0	0	0	0	0	0	0	0	0	0	0	0	0	0	0	0	0	0	0	0	0	0	0	0	0	0	0	0	0	0
PTER	0	0	0	0	0	0	0	1	0	1	0	0	0	0	1	0	0	0	0	0	0	0	0.025	0	0.0232558	0	0	0	0	0.0263158
PTF1A	0	0	0	0	0	0	0	0	0	0	0	0	0	0	0	0	0	0	0	0	0	0	0	0	0	0	0	0	0	0
PTGDR2	0	0	0	0	0	1	1	0	0	0	0	0	0	1	0	0	0	0	0	0	0.0625	0.0344828	0	0	0	0	0	0	0.0454545	0
PTGER4	0	0	0	0	0	0	0	0	0	0	0	0	0	0	0	0	0	0	0	0	0	0	0	0	0	0	0	0	0	0
PTGES	0	0	0	0	0	0	0	0	0	0	0	0	0	0	0	0	0	0	0	0	0	0	0	0	0	0	0	0	0	0
PTGFR	0	1	1	0	0	1	1	0	0	0	2	0	0	2	0	0	0.2	0.25	0	0	0.0625	0.0344828	0	0	0	0.0625	0	0	0.0909091	0
PTGS2	0	0	0	0	0	0	0	0	0	0	0	0	0	0	0	0	0	0	0	0	0	0	0	0	0	0	0	0	0	0
PTH2R	0	0	0	0	0	0	0	0	0	0	0	0	0	0	0	0	0	0	0	0	0	0	0	0	0	0	0	0	0	0
PTHLH	0	0	0	0	0	0	0	0	0	0	0	0	0	0	0	0	0	0	0	0	0	0	0	0	0	0	0	0	0	0
PTK2B	0	1	1	0	0	0	0	0	0	0	1	0	0	1	0	0	0.2	0.25	0	0	0	0	0	0	0	0.03125	0	0	0.0454545	0
PTK6	0	0	0	0	1	0	1	0	0	0	1	0	1	0	0	0	0	0	0	0.0769231	0	0.0344828	0	0	0	0.03125	0	0.0714286	0	0
PTN	0	0	0	0	0	0	0	0	0	0	0	0	0	0	0	0	0	0	0	0	0	0	0	0	0	0	0	0	0	0
PTP4A2	0	0	0	0	0	0	0	1	0	1	0	0	0	0	1	0	0	0	0	0	0	0	0.025	0	0.0232558	0	0	0	0	0.0263158
PTPDC1	0	0	0	0	0	0	0	0	0	0	0	0	0	0	0	0	0	0	0	0	0	0	0	0	0	0	0	0	0	0
PTPLB	0	0	0	0	0	1	1	0	0	0	0	0	0	1	0	0	0	0	0	0	0.0625	0.0344828	0	0	0	0	0	0	0.0454545	0
PTPN11	0	0	0	0	0	0	0	1	0	1	0	0	0	0	1	0	0	0	0	0	0	0	0.025	0	0.0232558	0	0	0	0	0.0263158
PTPN12	0	0	0	0	0	0	0	0	0	0	0	0	0	0	0	0	0	0	0	0	0	0	0	0	0	0	0	0	0	0
PTPN18	0	0	0	0	0	0	0	0	0	0	0	0	0	0	0	0	0	0	0	0	0	0	0	0	0	0	0	0	0	0
PTPN20B	0	0	0	0	0	0	0	0	0	0	0	0	0	0	0	0	0	0	0	0	0	0	0	0	0	0	0	0	0	0
PTPN23	0	0	0	0	0	0	0	0	0	0	0	0	0	0	0	0	0	0	0	0	0	0	0	0	0	0	0	0	0	0
PTPN3	0	0	0	0	1	0	1	0	0	0	1	0	1	0	0	0	0	0	0	0.0769231	0	0.0344828	0	0	0	0.03125	0	0.0714286	0	0
PTPN4	0	0	0	0	0	1	1	0	0	0	1	0	0	1	0	0	0	0	0	0	0.0625	0.0344828	0	0	0	0.03125	0	0	0.0454545	0
PTPRB	0	0	0	0	0	0	0	0	0	0	0	0	0	0	0	0	0	0	0	0	0	0	0	0	0	0	0	0	0	0
PTPRC	0	0	0	0	1	0	1	0	0	0	1	0	1	0	0	0	0	0	0	0.0769231	0	0.0344828	0	0	0	0.03125	0	0.0714286	0	0
PTPRE	0	1	1	0	0	0	0	0	0	0	1	0	0	1	0	0	0.2	0.25	0	0	0	0	0	0	0	0.03125	0	0	0.0454545	0
PTPRJ	0	0	0	0	1	1	2	0	1	1	0	0	1	1	0	0	0	0	0	0.0769231	0.0625	0.0689655	0	0.0434783	0.0232558	0	0	0.0714286	0.0454545	0
PTPRM	0	0	0	0	1	0	1	0	0	0	0	0	1	0	0	0	0	0	0	0.0769231	0	0.0344828	0	0	0	0	0	0.0714286	0	0
PTPRT	0	0	0	0	0	1	1	2	0	2	0	0	0	1	1	0	0	0	0	0	0.0625	0.0344828	0.05	0	0.0465116	0	0	0	0.0454545	0.0263158
PTPRU	0	0	0	0	0	0	0	0	0	0	0	0	0	0	0	0	0	0	0	0	0	0	0	0	0	0	0	0	0	0
PTRF	0	0	0	0	0	0	0	0	0	0	0	0	0	0	0	0	0	0	0	0	0	0	0	0	0	0	0	0	0	0
PTS	0	0	0	0	0	0	0	0	0	0	0	0	0	0	0	0	0	0	0	0	0	0	0	0	0	0	0	0	0	0
PUS10	0	1	1	0	0	1	1	1	0	2	1	0	0	2	1	0	0.2	0.25	0	0	0.0625	0.0344828	0.025	0	0.0465116	0.03125	0	0	0.0909091	0.0263158
PVRL1	0	0	0	0	0	0	0	1	0	1	0	0	0	0	1	0	0	0	0	0	0	0	0.025	0	0.0232558	0	0	0	0	0.0263158
PVRL3	0	0	0	0	1	0	1	0	0	0	1	0	1	0	0	0	0	0	0	0.0769231	0	0.0344828	0	0	0	0.03125	0	0.0714286	0	0
PXDNL	0	0	0	0	1	2	3	0	0	1	0	0	1	1	1	0	0	0	0	0.0769231	0.125	0.103448	0	0	0.0232558	0	0	0.0714286	0.0454545	0.0263158
PXK	0	1	0	0	0	0	0	0	0	1	0	0	0	0	0	0	0.2	0	0	0	0	0	0	0	0.0232558	0	0	0	0	0
PXN	0	0	0	0	0	0	0	0	0	0	0	0	0	0	0	0	0	0	0	0	0	0	0	0	0	0	0	0	0	0
PXT1	0	0	0	0	0	1	1	0	0	0	1	0	0	1	0	0	0	0	0	0	0.0625	0.0344828	0	0	0	0.03125	0	0	0.0454545	0
PYCR1	0	0	0	0	0	0	0	0	0	0	0	0	0	0	0	0	0	0	0	0	0	0	0	0	0	0	0	0	0	0
PYDC2	0	0	0	0	0	0	0	0	0	0	0	0	0	0	0	0	0	0	0	0	0	0	0	0	0	0	0	0	0	0
PYGL	0	0	0	0	1	0	1	0	0	0	1	0	1	0	0	0	0	0	0	0.0769231	0	0.0344828	0	0	0	0.03125	0	0.0714286	0	0
PYROXD2	0	0	0	0	0	0	0	0	0	0	0	0	0	0	0	0	0	0	0	0	0	0	0	0	0	0	0	0	0	0
PZP	0	0	0	0	0	0	0	0	0	0	0	0	0	0	0	0	0	0	0	0	0	0	0	0	0	0	0	0	0	0
QDPR	0	0	0	0	0	0	0	0	0	0	0	0	0	0	0	0	0	0	0	0	0	0	0	0	0	0	0	0	0	0
QKI	0	0	0	0	1	0	1	0	0	0	0	0	1	0	0	0	0	0	0	0.0769231	0	0.0344828	0	0	0	0	0	0.0714286	0	0
QPCT	0	0	0	0	0	0	0	0	0	0	0	0	0	0	0	0	0	0	0	0	0	0	0	0	0	0	0	0	0	0
QRICH2	0	1	1	0	0	0	0	0	0	0	1	0	1	0	0	0	0.2	0.25	0	0	0	0	0	0	0	0.03125	0	0.0714286	0	0
RAB10	0	0	0	0	0	0	0	1	0	0	1	0	0	1	0	0	0	0	0	0	0	0	0.025	0	0	0.03125	0	0	0.0454545	0
RAB11B	0	0	0	0	0	0	0	0	0	0	0	0	0	0	0	0	0	0	0	0	0	0	0	0	0	0	0	0	0	0
RAB11FIP2	0	0	0	0	0	0	0	0	0	0	0	0	0	0	0	0	0	0	0	0	0	0	0	0	0	0	0	0	0	0
RAB11FIP4	0	0	0	0	1	0	1	0	0	0	1	0	1	0	0	0	0	0	0	0.0769231	0	0.0344828	0	0	0	0.03125	0	0.0714286	0	0
RAB13	0	0	0	0	0	0	0	0	0	0	0	0	0	0	0	0	0	0	0	0	0	0	0	0	0	0	0	0	0	0
RAB21	0	0	0	0	0	0	0	0	0	0	0	0	0	0	0	0	0	0	0	0	0	0	0	0	0	0	0	0	0	0
RAB27B	0	0	0	0	0	1	1	0	0	0	0	0	0	1	0	0	0	0	0	0	0.0625	0.0344828	0	0	0	0	0	0	0.0454545	0
RAB28	0	0	0	0	0	0	0	0	0	0	0	0	0	0	0	0	0	0	0	0	0	0	0	0	0	0	0	0	0	0
RAB32	0	0	0	0	0	0	0	0	0	0	0	0	0	0	0	0	0	0	0	0	0	0	0	0	0	0	0	0	0	0
RAB33B	0	0	0	0	0	0	0	0	0	0	0	0	0	0	0	0	0	0	0	0	0	0	0	0	0	0	0	0	0	0
RAB38	0	0	0	0	0	0	0	0	0	0	0	0	0	0	0	0	0	0	0	0	0	0	0	0	0	0	0	0	0	0
RAB39A	0	0	0	0	0	0	0	1	0	1	0	0	0	1	0	0	0	0	0	0	0	0	0.025	0	0.0232558	0	0	0	0.0454545	0
RAB3C	0	0	0	0	0	0	0	0	0	0	0	0	0	0	0	0	0	0	0	0	0	0	0	0	0	0	0	0	0	0
RAB3GAP2	0	1	1	0	0	0	0	1	0	1	1	0	1	0	1	0	0.2	0.25	0	0	0	0	0.025	0	0.0232558	0.03125	0	0.0714286	0	0.0263158
RAB3IP	0	0	0	0	0	1	1	0	0	1	0	0	0	1	0	0	0	0	0	0	0.0625	0.0344828	0	0	0.0232558	0	0	0	0.0454545	0
RAB43	0	0	0	0	0	1	1	0	0	0	0	0	0	1	0	0	0	0	0	0	0.0625	0.0344828	0	0	0	0	0	0	0.0454545	0
RAB4A	0	0	0	0	0	0	0	1	0	0	1	0	0	1	0	0	0	0	0	0	0	0	0.025	0	0	0.03125	0	0	0.0454545	0
RAB5C	0	0	0	1	0	0	0	0	0	0	1	1	0	0	0	0	0	0	0.5	0	0	0	0	0	0	0.03125	0.05	0	0	0
RAB6C	0	0	0	0	0	0	0	0	0	0	0	0	0	0	0	0	0	0	0	0	0	0	0	0	0	0	0	0	0	0
RAB7L1	0	0	0	0	0	0	0	0	0	0	0	0	0	0	0	0	0	0	0	0	0	0	0	0	0	0	0	0	0	0
RAB8B	0	0	0	0	1	0	1	0	0	0	0	0	1	0	0	0	0	0	0	0.0769231	0	0.0344828	0	0	0	0	0	0.0714286	0	0
RAB9A	0	0	0	0	0	0	0	0	0	0	0	0	0	0	0	0	0	0	0	0	0	0	0	0	0	0	0	0	0	0
RABEP1	0	0	0	0	0	0	0	0	0	0	0	0	0	0	0	0	0	0	0	0	0	0	0	0	0	0	0	0	0	0
RABEP2	0	1	0	0	0	0	0	0	0	1	0	0	0	0	0	0	0.2	0	0	0	0	0	0	0	0.0232558	0	0	0	0	0
RABL2A	0	0	0	0	0	0	0	0	0	0	0	0	0	0	0	0	0	0	0	0	0	0	0	0	0	0	0	0	0	0
RAC2	0	0	0	0	0	0	0	0	0	0	0	0	0	1	0	0	0	0	0	0	0	0	0	0	0	0	0	0	0.0454545	0
RAD23B	0	0	0	0	0	0	0	0	0	0	0	0	0	0	0	0	0	0	0	0	0	0	0	0	0	0	0	0	0	0
RAD51B	0	0	0	0	0	1	1	1	0	1	0	0	0	1	1	0	0	0	0	0	0.0625	0.0344828	0.025	0	0.0232558	0	0	0	0.0454545	0.0263158
RAD51D	0	0	0	0	0	1	1	0	0	0	0	0	0	1	0	0	0	0	0	0	0.0625	0.0344828	0	0	0	0	0	0	0.0454545	0
RAD51L3-RFFL	0	0	0	0	0	1	1	0	0	0	0	0	0	1	0	0	0	0	0	0	0.0625	0.0344828	0	0	0	0	0	0	0.0454545	0
RAF1	0	0	0	0	0	0	0	1	0	1	0	0	0	1	0	0	0	0	0	0	0	0	0.025	0	0.0232558	0	0	0	0.0454545	0
RAI14	0	0	0	0	0	1	1	0	0	0	0	0	0	1	0	0	0	0	0	0	0.0625	0.0344828	0	0	0	0	0	0	0.0454545	0
RAI2	0	0	0	0	0	0	0	0	0	0	0	0	0	0	0	0	0	0	0	0	0	0	0	0	0	0	0	0	0	0
RALBP1	0	0	0	0	0	0	0	0	0	0	0	0	0	0	0	0	0	0	0	0	0	0	0	0	0	0	0	0	0	0
RALGAPB	0	0	0	0	0	1	1	0	0	0	0	0	0	1	0	0	0	0	0	0	0.0625	0.0344828	0	0	0	0	0	0	0.0454545	0
RALGDS	0	0	0	0	1	0	1	0	0	0	0	0	1	0	0	0	0	0	0	0.0769231	0	0.0344828	0	0	0	0	0	0.0714286	0	0
RALGPS1	0	0	0	0	0	0	0	1	0	0	1	0	0	0	1	0	0	0	0	0	0	0	0.025	0	0	0.03125	0	0	0	0.0263158
RALYL	0	0	0	0	0	2	2	0	0	0	0	0	0	2	0	0	0	0	0	0	0.125	0.0689655	0	0	0	0	0	0	0.0909091	0
RAMP1	0	0	0	0	0	0	0	0	0	0	0	0	0	0	0	0	0	0	0	0	0	0	0	0	0	0	0	0	0	0
RAMP2	0	0	0	0	0	0	0	0	0	0	0	0	0	0	0	0	0	0	0	0	0	0	0	0	0	0	0	0	0	0
RAMP3	0	0	0	0	0	0	0	0	0	0	0	0	0	0	0	0	0	0	0	0	0	0	0	0	0	0	0	0	0	0
RANBP3L	0	0	0	0	0	0	0	0	0	0	0	0	0	0	0	0	0	0	0	0	0	0	0	0	0	0	0	0	0	0
RAP1B	0	0	0	0	0	0	0	0	0	0	0	0	0	0	0	0	0	0	0	0	0	0	0	0	0	0	0	0	0	0
RAP1GDS1	0	0	0	0	0	0	0	0	0	0	0	0	0	0	0	0	0	0	0	0	0	0	0	0	0	0	0	0	0	0
RAP2B	0	0	0	0	0	0	0	0	0	0	0	0	0	0	0	0	0	0	0	0	0	0	0	0	0	0	0	0	0	0
RAPGEF5	0	0	0	0	0	1	1	0	0	0	0	0	0	1	0	0	0	0	0	0	0.0625	0.0344828	0	0	0	0	0	0	0.0454545	0
RAPH1	0	0	0	0	1	0	1	0	0	0	1	0	1	0	0	0	0	0	0	0.0769231	0	0.0344828	0	0	0	0.03125	0	0.0714286	0	0
RAPSN	0	0	0	0	0	0	0	0	0	0	0	0	0	0	0	0	0	0	0	0	0	0	0	0	0	0	0	0	0	0
RASA3	0	1	1	0	0	0	0	0	0	0	0	0	0	1	0	0	0.2	0.25	0	0	0	0	0	0	0	0	0	0	0.0454545	0
RASAL1	0	0	0	0	0	1	1	0	0	0	0	0	0	1	0	0	0	0	0	0	0.0625	0.0344828	0	0	0	0	0	0	0.0454545	0
RASEF	0	0	0	0	0	0	0	0	0	0	0	0	0	0	0	0	0	0	0	0	0	0	0	0	0	0	0	0	0	0
RASGEF1B	0	0	0	0	0	0	0	0	0	0	0	0	0	0	0	0	0	0	0	0	0	0	0	0	0	0	0	0	0	0
RASGEF1C	0	0	0	0	0	1	1	0	0	1	0	0	0	1	0	0	0	0	0	0	0.0625	0.0344828	0	0	0.0232558	0	0	0	0.0454545	0
RASGRF1	0	0	0	0	0	0	0	0	0	0	0	0	0	0	0	0	0	0	0	0	0	0	0	0	0	0	0	0	0	0
RASGRF2	0	1	1	0	0	0	0	0	0	0	1	0	0	1	0	0	0.2	0.25	0	0	0	0	0	0	0	0.03125	0	0	0.0454545	0
RASL11B	0	0	0	0	0	0	0	0	0	0	0	0	0	0	0	0	0	0	0	0	0	0	0	0	0	0	0	0	0	0
RASSF5	0	0	0	0	0	0	0	1	0	1	0	0	0	0	1	0	0	0	0	0	0	0	0.025	0	0.0232558	0	0	0	0	0.0263158
RASSF6	0	0	0	0	0	0	0	0	0	0	0	0	0	0	0	0	0	0	0	0	0	0	0	0	0	0	0	0	0	0
RASSF9	0	0	0	0	0	0	0	0	0	0	0	0	0	0	0	0	0	0	0	0	0	0	0	0	0	0	0	0	0	0
RAVER1	0	0	0	0	0	1	1	0	0	0	0	0	0	1	0	0	0	0	0	0	0.0625	0.0344828	0	0	0	0	0	0	0.0454545	0
RB1	0	0	0	0	1	2	3	0	0	1	2	0	1	2	0	0	0	0	0	0.0769231	0.125	0.103448	0	0	0.0232558	0.0625	0	0.0714286	0.0909091	0
RB1CC1	0	0	0	0	0	1	1	0	0	0	0	0	0	1	0	0	0	0	0	0	0.0625	0.0344828	0	0	0	0	0	0	0.0454545	0
RBAK-RBAKDN	0	0	0	0	1	0	1	0	0	0	1	0	1	0	0	0	0	0	0	0.0769231	0	0.0344828	0	0	0	0.03125	0	0.0714286	0	0
RBBP5	0	0	0	0	0	1	1	0	0	0	0	0	0	1	0	0	0	0	0	0	0.0625	0.0344828	0	0	0	0	0	0	0.0454545	0
RBKS	0	1	1	0	0	0	0	0	0	0	0	0	0	1	0	0	0.2	0.25	0	0	0	0	0	0	0	0	0	0	0.0454545	0
RBM17	0	0	0	0	0	1	1	0	0	1	0	0	0	1	0	0	0	0	0	0	0.0625	0.0344828	0	0	0.0232558	0	0	0	0.0454545	0
RBM19	0	0	0	0	0	0	0	0	0	0	0	0	0	0	0	0	0	0	0	0	0	0	0	0	0	0	0	0	0	0
RBM22	0	0	0	0	0	0	0	0	0	0	0	0	0	0	0	0	0	0	0	0	0	0	0	0	0	0	0	0	0	0
RBM24	0	0	0	0	0	0	0	0	0	0	0	0	0	0	0	0	0	0	0	0	0	0	0	0	0	0	0	0	0	0
RBM28	0	0	0	0	0	0	0	0	0	0	0	0	0	0	0	0	0	0	0	0	0	0	0	0	0	0	0	0	0	0
RBM38	0	0	0	0	1	0	1	0	0	0	0	0	1	0	0	0	0	0	0	0.0769231	0	0.0344828	0	0	0	0	0	0.0714286	0	0
RBM45	0	0	0	0	0	0	0	0	0	0	0	0	0	0	0	0	0	0	0	0	0	0	0	0	0	0	0	0	0	0
RBM46	0	0	0	0	0	0	0	0	0	0	0	0	0	0	0	0	0	0	0	0	0	0	0	0	0	0	0	0	0	0
RBM6	0	0	0	0	0	0	0	1	0	1	0	0	0	0	1	0	0	0	0	0	0	0	0.025	0	0.0232558	0	0	0	0	0.0263158
RBM7	0	1	1	0	0	0	0	0	0	0	1	0	0	1	0	0	0.2	0.25	0	0	0	0	0	0	0	0.03125	0	0	0.0454545	0
RBMS1	0	0	0	0	0	0	0	0	0	0	0	0	0	0	0	0	0	0	0	0	0	0	0	0	0	0	0	0	0	0
RBMS2	0	0	0	0	0	0	0	0	0	0	0	0	0	0	0	0	0	0	0	0	0	0	0	0	0	0	0	0	0	0
RBMS3	0	0	0	0	0	0	0	0	0	0	0	0	0	0	0	0	0	0	0	0	0	0	0	0	0	0	0	0	0	0
RBMXL2	0	0	0	0	0	0	0	0	0	0	0	0	0	0	0	0	0	0	0	0	0	0	0	0	0	0	0	0	0	0
RBPMS	0	0	0	0	0	0	0	0	0	0	0	0	0	0	0	0	0	0	0	0	0	0	0	0	0	0	0	0	0	0
RBPMS2	0	1	1	0	0	0	0	0	0	0	0	0	0	1	0	0	0.2	0.25	0	0	0	0	0	0	0	0	0	0	0.0454545	0
RC3H1	0	0	0	0	0	0	0	0	0	0	0	0	0	0	0	0	0	0	0	0	0	0	0	0	0	0	0	0	0	0
RC3H2	0	0	0	0	0	0	0	1	0	1	0	0	0	0	1	0	0	0	0	0	0	0	0.025	0	0.0232558	0	0	0	0	0.0263158
RCAN1	0	0	0	0	0	1	1	0	0	0	1	0	0	1	0	0	0	0	0	0	0.0625	0.0344828	0	0	0	0.03125	0	0	0.0454545	0
RCC1	0	0	0	0	0	1	1	0	0	0	0	0	0	1	0	0	0	0	0	0	0.0625	0.0344828	0	0	0	0	0	0	0.0454545	0
RCHY1	0	0	0	0	0	0	0	0	0	0	0	0	0	0	0	0	0	0	0	0	0	0	0	0	0	0	0	0	0	0
RCL1	0	0	0	0	0	0	0	0	0	0	0	0	0	0	0	0	0	0	0	0	0	0	0	0	0	0	0	0	0	0
RCOR1	0	0	0	0	0	1	1	0	0	0	0	0	0	1	0	0	0	0	0	0	0.0625	0.0344828	0	0	0	0	0	0	0.0454545	0
RCOR3	0	0	0	0	0	0	0	0	0	0	0	0	0	0	0	0	0	0	0	0	0	0	0	0	0	0	0	0	0	0
RCSD1	0	0	0	0	0	1	1	0	0	0	1	0	0	1	0	0	0	0	0	0	0.0625	0.0344828	0	0	0	0.03125	0	0	0.0454545	0
RD3	0	0	0	0	0	1	1	0	0	0	0	0	0	1	0	0	0	0	0	0	0.0625	0.0344828	0	0	0	0	0	0	0.0454545	0
RDX	0	0	0	0	0	0	0	0	0	0	0	0	0	0	0	0	0	0	0	0	0	0	0	0	0	0	0	0	0	0
REC8	0	0	0	0	0	1	1	0	0	0	0	0	0	1	0	0	0	0	0	0	0.0625	0.0344828	0	0	0	0	0	0	0.0454545	0
RECQL	0	0	0	0	0	1	1	0	0	0	0	0	0	1	0	0	0	0	0	0	0.0625	0.0344828	0	0	0	0	0	0	0.0454545	0
RECQL5	0	0	0	0	0	1	1	0	0	1	0	0	0	1	0	0	0	0	0	0	0.0625	0.0344828	0	0	0.0232558	0	0	0	0.0454545	0
REEP1	0	0	0	0	0	0	0	1	0	1	0	0	0	0	0	0	0	0	0	0	0	0	0.025	0	0.0232558	0	0	0	0	0
REG1B	0	0	0	0	0	0	0	0	0	0	0	0	0	0	0	0	0	0	0	0	0	0	0	0	0	0	0	0	0	0
REG3G	0	0	0	0	0	0	0	0	0	0	0	0	0	0	0	0	0	0	0	0	0	0	0	0	0	0	0	0	0	0
REG4	0	0	0	0	0	0	0	1	0	1	0	0	0	0	1	0	0	0	0	0	0	0	0.025	0	0.0232558	0	0	0	0	0.0263158
RELN	0	0	0	0	1	0	1	1	0	1	1	0	1	0	1	0	0	0	0	0.0769231	0	0.0344828	0.025	0	0.0232558	0.03125	0	0.0714286	0	0.0263158
REM2	0	0	0	0	0	0	0	0	0	0	0	0	0	0	0	0	0	0	0	0	0	0	0	0	0	0	0	0	0	0
RET	0	0	0	0	0	0	0	0	0	0	0	0	0	0	0	0	0	0	0	0	0	0	0	0	0	0	0	0	0	0
RETNLB	0	0	0	0	0	0	0	0	0	0	0	0	0	0	0	0	0	0	0	0	0	0	0	0	0	0	0	0	0	0
REXO1L1	0	0	0	0	0	0	0	0	0	0	0	0	0	0	0	0	0	0	0	0	0	0	0	0	0	0	0	0	0	0
REXO1L10P	0	0	0	0	0	0	0	0	0	0	0	0	0	0	0	0	0	0	0	0	0	0	0	0	0	0	0	0	0	0
REXO2	0	0	0	0	0	0	0	0	0	0	0	0	0	0	0	0	0	0	0	0	0	0	0	0	0	0	0	0	0	0
RFC1	0	0	0	0	0	0	0	0	0	1	0	0	0	1	0	0	0	0	0	0	0	0	0	0	0.0232558	0	0	0	0.0454545	0
RFC3	0	0	0	0	0	0	0	0	0	0	0	0	0	0	0	0	0	0	0	0	0	0	0	0	0	0	0	0	0	0
RFPL4B	0	0	0	0	0	0	0	0	0	0	0	0	0	0	0	0	0	0	0	0	0	0	0	0	0	0	0	0	0	0
RFWD2	0	0	0	1	0	1	1	0	0	0	1	1	0	1	0	0	0	0	0.5	0	0.0625	0.0344828	0	0	0	0.03125	0.05	0	0.0454545	0
RFWD3	0	0	0	0	0	1	1	0	0	1	0	0	0	1	0	0	0	0	0	0	0.0625	0.0344828	0	0	0.0232558	0	0	0	0.0454545	0
RFX5	0	0	0	0	0	0	0	0	0	0	0	0	0	0	0	0	0	0	0	0	0	0	0	0	0	0	0	0	0	0
RFXAP	0	0	0	0	0	0	0	0	0	0	0	0	0	0	0	0	0	0	0	0	0	0	0	0	0	0	0	0	0	0
RGL3	0	0	0	0	0	0	0	1	0	1	0	0	0	0	1	0	0	0	0	0	0	0	0.025	0	0.0232558	0	0	0	0	0.0263158
RGMA	0	0	0	0	0	1	1	0	0	1	0	0	0	1	0	0	0	0	0	0	0.0625	0.0344828	0	0	0.0232558	0	0	0	0.0454545	0
RGMB	0	0	0	0	0	1	1	0	0	1	0	0	0	1	0	0	0	0	0	0	0.0625	0.0344828	0	0	0.0232558	0	0	0	0.0454545	0
RGS1	0	0	0	0	0	1	1	0	0	0	0	0	0	1	0	0	0	0	0	0	0.0625	0.0344828	0	0	0	0	0	0	0.0454545	0
RGS12	0	1	0	0	0	0	0	0	0	1	0	0	0	0	0	0	0.2	0	0	0	0	0	0	0	0.0232558	0	0	0	0	0
RGS13	0	0	0	0	0	0	0	0	0	0	0	0	0	0	0	0	0	0	0	0	0	0	0	0	0	0	0	0	0	0
RGS17	0	0	0	0	1	1	2	0	0	0	1	0	1	1	0	0	0	0	0	0.0769231	0.0625	0.0689655	0	0	0	0.03125	0	0.0714286	0.0454545	0
RGS18	0	0	0	0	0	0	0	0	0	0	0	0	0	0	0	0	0	0	0	0	0	0	0	0	0	0	0	0	0	0
RGS2	0	0	0	0	0	0	0	0	0	0	0	0	0	0	0	0	0	0	0	0	0	0	0	0	0	0	0	0	0	0
RGS20	0	0	0	0	0	0	0	1	0	0	1	0	0	1	0	0	0	0	0	0	0	0	0.025	0	0	0.03125	0	0	0.0454545	0
RGS21	0	0	0	0	0	0	0	1	0	1	0	0	0	0	1	0	0	0	0	0	0	0	0.025	0	0.0232558	0	0	0	0	0.0263158
RGS4	0	0	0	0	0	0	0	0	0	0	0	0	0	0	0	0	0	0	0	0	0	0	0	0	0	0	0	0	0	0
RGS7BP	0	0	0	0	0	1	1	0	0	1	0	0	0	1	0	0	0	0	0	0	0.0625	0.0344828	0	0	0.0232558	0	0	0	0.0454545	0
RGSL1	0	0	0	0	0	0	0	0	0	0	0	0	0	0	0	0	0	0	0	0	0	0	0	0	0	0	0	0	0	0
RHCG	0	0	0	0	0	0	0	0	0	0	0	0	0	0	0	0	0	0	0	0	0	0	0	0	0	0	0	0	0	0
RHOB	0	0	0	0	0	0	0	0	0	0	0	0	0	0	0	0	0	0	0	0	0	0	0	0	0	0	0	0	0	0
RHOBTB1	0	0	0	0	0	0	0	0	0	0	0	0	0	0	0	0	0	0	0	0	0	0	0	0	0	0	0	0	0	0
RHOT1	0	0	0	0	0	1	1	0	0	0	0	0	0	1	0	0	0	0	0	0	0.0625	0.0344828	0	0	0	0	0	0	0.0454545	0
RHOU	0	0	0	0	0	0	0	0	0	0	0	0	0	0	0	0	0	0	0	0	0	0	0	0	0	0	0	0	0	0
RHPN1	0	0	0	0	0	0	0	0	0	0	0	0	0	0	0	0	0	0	0	0	0	0	0	0	0	0	0	0	0	0
RIC3	0	0	0	1	0	0	0	0	0	0	1	1	0	0	0	0	0	0	0.5	0	0	0	0	0	0	0.03125	0.05	0	0	0
RIC8B	0	0	0	0	0	0	0	0	0	1	0	0	0	1	0	0	0	0	0	0	0	0	0	0	0.0232558	0	0	0	0.0454545	0
RIF1	0	0	0	0	0	1	1	0	0	0	0	0	0	1	0	0	0	0	0	0	0.0625	0.0344828	0	0	0	0	0	0	0.0454545	0
RIMBP2	0	0	0	0	0	1	1	0	0	0	1	0	0	1	0	0	0	0	0	0	0.0625	0.0344828	0	0	0	0.03125	0	0	0.0454545	0
RIMKLB	0	0	0	0	0	1	1	1	0	1	0	0	0	1	1	0	0	0	0	0	0.0625	0.0344828	0.025	0	0.0232558	0	0	0	0.0454545	0.0263158
RIMS3	0	0	0	0	0	0	0	0	0	0	0	0	0	0	0	0	0	0	0	0	0	0	0	0	0	0	0	0	0	0
RIN1	0	0	0	0	0	1	1	0	0	0	1	0	0	1	0	0	0	0	0	0	0.0625	0.0344828	0	0	0	0.03125	0	0	0.0454545	0
RIOK1	0	0	0	0	0	1	1	0	0	0	0	0	0	1	0	0	0	0	0	0	0.0625	0.0344828	0	0	0	0	0	0	0.0454545	0
RIOK3	0	0	0	0	2	0	2	0	0	0	1	0	2	0	0	0	0	0	0	0.153846	0	0.0689655	0	0	0	0.03125	0	0.142857	0	0
RIPK1	0	0	0	0	0	0	0	0	0	0	0	0	0	0	0	0	0	0	0	0	0	0	0	0	0	0	0	0	0	0
RIPK2	0	0	0	0	0	0	0	0	0	0	0	0	0	0	0	0	0	0	0	0	0	0	0	0	0	0	0	0	0	0
RIPPLY3	0	0	0	0	0	1	1	0	0	0	0	0	0	1	0	0	0	0	0	0	0.0625	0.0344828	0	0	0	0	0	0	0.0454545	0
RIT2	0	2	2	0	0	1	1	0	0	1	1	0	0	3	0	0	0.4	0.5	0	0	0.0625	0.0344828	0	0	0.0232558	0.03125	0	0	0.136364	0
RLIM	0	0	0	0	0	0	0	0	0	0	0	0	0	0	0	0	0	0	0	0	0	0	0	0	0	0	0	0	0	0
RMDN2	0	0	0	0	0	0	0	0	0	0	0	0	0	0	0	0	0	0	0	0	0	0	0	0	0	0	0	0	0	0
RNASE11	0	0	0	0	0	0	0	0	0	0	0	0	0	0	0	0	0	0	0	0	0	0	0	0	0	0	0	0	0	0
RNASE3	0	0	0	0	0	0	0	0	0	0	0	0	0	0	0	0	0	0	0	0	0	0	0	0	0	0	0	0	0	0
RNASE4	0	0	0	0	0	0	0	0	0	0	0	0	0	0	0	0	0	0	0	0	0	0	0	0	0	0	0	0	0	0
RNASE8	0	0	0	0	0	1	1	0	0	0	1	0	0	1	0	0	0	0	0	0	0.0625	0.0344828	0	0	0	0.03125	0	0	0.0454545	0
RNASEH2A	0	0	0	0	0	1	1	0	0	0	0	0	0	1	0	0	0	0	0	0	0.0625	0.0344828	0	0	0	0	0	0	0.0454545	0
RNASEH2B	0	0	0	0	0	0	0	0	0	0	0	0	0	0	0	0	0	0	0	0	0	0	0	0	0	0	0	0	0	0
RND1	0	0	0	0	0	0	0	0	0	0	0	0	0	0	0	0	0	0	0	0	0	0	0	0	0	0	0	0	0	0
RND2	0	0	0	0	0	0	0	0	0	0	0	0	0	0	0	0	0	0	0	0	0	0	0	0	0	0	0	0	0	0
RND3	0	0	0	0	0	0	0	0	0	0	0	0	0	0	0	0	0	0	0	0	0	0	0	0	0	0	0	0	0	0
RNF11	0	0	0	0	0	0	0	0	0	0	0	0	0	0	0	0	0	0	0	0	0	0	0	0	0	0	0	0	0	0
RNF115	0	0	0	0	0	1	1	0	0	0	0	0	0	1	0	0	0	0	0	0	0.0625	0.0344828	0	0	0	0	0	0	0.0454545	0
RNF13	0	0	0	0	1	0	1	0	0	0	1	0	1	0	0	0	0	0	0	0.0769231	0	0.0344828	0	0	0	0.03125	0	0.0714286	0	0
RNF138	0	1	1	0	0	0	0	0	0	0	1	0	1	0	0	0	0.2	0.25	0	0	0	0	0	0	0	0.03125	0	0.0714286	0	0
RNF144A	0	0	0	0	0	0	0	0	0	0	0	0	0	0	0	0	0	0	0	0	0	0	0	0	0	0	0	0	0	0
RNF152	0	0	0	0	0	0	0	0	0	0	0	0	0	0	0	0	0	0	0	0	0	0	0	0	0	0	0	0	0	0
RNF169	0	0	0	0	0	1	1	0	0	0	0	0	0	1	0	0	0	0	0	0	0.0625	0.0344828	0	0	0	0	0	0	0.0454545	0
RNF17	0	0	0	0	0	0	0	0	0	1	0	0	0	1	0	0	0	0	0	0	0	0	0	0	0.0232558	0	0	0	0.0454545	0
RNF180	0	0	0	0	0	1	1	0	0	1	0	0	0	1	0	0	0	0	0	0	0.0625	0.0344828	0	0	0.0232558	0	0	0	0.0454545	0
RNF217	0	0	0	0	0	1	1	0	0	0	0	0	0	1	0	0	0	0	0	0	0.0625	0.0344828	0	0	0	0	0	0	0.0454545	0
RNF219	0	0	0	0	0	0	0	0	0	0	0	0	0	0	0	0	0	0	0	0	0	0	0	0	0	0	0	0	0	0
RNF220	0	0	0	0	0	0	0	1	0	0	1	0	0	0	1	0	0	0	0	0	0	0	0.025	0	0	0.03125	0	0	0	0.0263158
RNF38	0	0	0	0	1	0	1	0	0	0	1	0	1	0	0	0	0	0	0	0.0769231	0	0.0344828	0	0	0	0.03125	0	0.0714286	0	0
RNF39	0	0	0	0	0	0	0	0	0	0	0	0	0	0	0	0	0	0	0	0	0	0	0	0	0	0	0	0	0	0
RNLS	0	0	0	0	0	0	0	1	0	1	0	0	0	1	0	0	0	0	0	0	0	0	0.025	0	0.0232558	0	0	0	0.0454545	0
ROBO3	0	0	0	0	0	0	0	0	0	0	0	0	0	0	0	0	0	0	0	0	0	0	0	0	0	0	0	0	0	0
ROCK1	0	0	0	0	0	1	1	0	0	0	0	0	0	1	0	0	0	0	0	0	0.0625	0.0344828	0	0	0	0	0	0	0.0454545	0
ROCK2	0	0	0	0	0	0	0	1	0	0	1	0	0	0	1	0	0	0	0	0	0	0	0.025	0	0	0.03125	0	0	0	0.0263158
ROPN1L	0	0	0	0	0	0	0	1	0	1	0	0	0	0	1	0	0	0	0	0	0	0	0.025	0	0.0232558	0	0	0	0	0.0263158
ROR1	0	0	0	0	0	1	1	0	0	1	0	0	0	1	0	0	0	0	0	0	0.0625	0.0344828	0	0	0.0232558	0	0	0	0.0454545	0
RORA	0	0	0	0	1	0	1	0	0	0	0	0	1	0	0	0	0	0	0	0.0769231	0	0.0344828	0	0	0	0	0	0.0714286	0	0
ROS1	0	0	0	0	0	1	1	0	0	1	0	0	0	1	0	0	0	0	0	0	0.0625	0.0344828	0	0	0.0232558	0	0	0	0.0454545	0
RP1	0	0	0	0	0	0	0	0	0	0	0	0	0	0	0	0	0	0	0	0	0	0	0	0	0	0	0	0	0	0
RP1-102H19.8	0	0	0	0	0	1	1	0	0	1	0	0	0	1	0	0	0	0	0	0	0.0625	0.0344828	0	0	0.0232558	0	0	0	0.0454545	0
RP11-1012A1.4	0	0	0	1	0	0	0	0	0	0	1	1	0	0	0	0	0	0	0.5	0	0	0	0	0	0	0.03125	0.05	0	0	0
RP11-1055B8.7	0	0	0	0	0	0	0	0	0	0	0	0	0	0	0	0	0	0	0	0	0	0	0	0	0	0	0	0	0	0
RP11-105C20.2	0	0	0	0	0	0	0	0	0	0	0	0	0	0	0	0	0	0	0	0	0	0	0	0	0	0	0	0	0	0
RP11-1102P16.1	0	0	0	0	0	0	0	0	0	0	0	0	0	0	0	0	0	0	0	0	0	0	0	0	0	0	0	0	0	0
RP11-114H20.1	0	0	0	0	0	0	0	0	0	0	0	0	0	0	0	0	0	0	0	0	0	0	0	0	0	0	0	0	0	0
RP11-1220K2.2	0	1	0	0	0	0	0	0	0	1	0	0	0	0	0	0	0.2	0	0	0	0	0	0	0	0.0232558	0	0	0	0	0
RP11-125O5.2	0	0	0	0	0	1	1	0	0	1	0	0	0	1	0	0	0	0	0	0	0.0625	0.0344828	0	0	0.0232558	0	0	0	0.0454545	0
RP11-133K1.2	0	0	0	0	0	0	0	1	0	0	1	0	0	1	0	0	0	0	0	0	0	0	0.025	0	0	0.03125	0	0	0.0454545	0
RP11-1396O13.13	0	0	0	0	0	0	0	0	0	0	0	0	0	0	0	0	0	0	0	0	0	0	0	0	0	0	0	0	0	0
RP11-1407O15.2	0	0	0	0	0	1	1	0	0	1	0	0	0	1	0	0	0	0	0	0	0.0625	0.0344828	0	0	0.0232558	0	0	0	0.0454545	0
RP11-144F15.1	0	0	0	0	1	0	1	0	0	0	0	0	1	0	0	0	0	0	0	0.0769231	0	0.0344828	0	0	0	0	0	0.0714286	0	0
RP11-146D12.2	0	0	0	0	0	0	0	0	0	0	0	0	0	0	0	0	0	0	0	0	0	0	0	0	0	0	0	0	0	0
RP11-147C23.1	0	0	0	0	0	0	0	0	0	0	0	0	0	0	0	0	0	0	0	0	0	0	0	0	0	0	0	0	0	0
RP11-156E8.1	0	0	0	0	0	0	0	0	0	0	0	0	0	0	0	0	0	0	0	0	0	0	0	0	0	0	0	0	0	0
RP11-156P1.2	0	1	0	0	0	0	0	0	1	0	0	0	0	0	0	0	0.2	0	0	0	0	0	0	0.0434783	0	0	0	0	0	0
RP11-162A12.2	0	0	0	0	0	0	0	0	0	0	0	0	0	0	0	0	0	0	0	0	0	0	0	0	0	0	0	0	0	0
RP11-169F17.1	0	0	0	0	0	0	0	0	0	0	0	0	0	0	0	0	0	0	0	0	0	0	0	0	0	0	0	0	0	0
RP11-171N4.2	0	0	0	0	0	0	0	0	0	0	0	0	0	0	0	0	0	0	0	0	0	0	0	0	0	0	0	0	0	0
RP11-178C3.1	0	0	0	0	0	0	0	0	0	0	0	0	0	0	0	0	0	0	0	0	0	0	0	0	0	0	0	0	0	0
RP11-180C1.1	0	0	0	0	0	0	0	0	0	0	0	0	0	0	0	0	0	0	0	0	0	0	0	0	0	0	0	0	0	0
RP11-181C3.1	0	0	0	0	0	0	0	0	0	0	0	0	0	0	0	0	0	0	0	0	0	0	0	0	0	0	0	0	0	0
RP11-182J1.16	0	0	0	0	0	0	0	0	0	0	0	0	0	0	0	0	0	0	0	0	0	0	0	0	0	0	0	0	0	0
RP11-187E13.1	0	0	0	0	0	0	0	0	0	0	0	0	0	0	0	0	0	0	0	0	0	0	0	0	0	0	0	0	0	0
RP11-187E13.2	0	0	0	0	0	0	0	0	0	0	0	0	0	0	0	0	0	0	0	0	0	0	0	0	0	0	0	0	0	0
RP11-204N11.1	0	0	0	0	0	0	0	0	0	0	0	0	0	0	0	0	0	0	0	0	0	0	0	0	0	0	0	0	0	0
RP11-210M15.2	0	0	0	0	0	0	0	0	0	0	0	0	0	0	0	0	0	0	0	0	0	0	0	0	0	0	0	0	0	0
RP11-212D19.4	0	1	1	0	0	0	0	0	0	0	1	0	0	1	0	0	0.2	0.25	0	0	0	0	0	0	0	0.03125	0	0	0.0454545	0
RP11-242G20.1	0	0	0	0	0	0	0	0	0	0	0	0	0	0	0	0	0	0	0	0	0	0	0	0	0	0	0	0	0	0
RP11-272B17.2	0	0	0	0	0	0	0	0	0	0	0	0	0	0	0	0	0	0	0	0	0	0	0	0	0	0	0	0	0	0
RP11-286N22.8	0	0	0	0	0	1	1	0	0	1	0	0	0	1	0	0	0	0	0	0	0.0625	0.0344828	0	0	0.0232558	0	0	0	0.0454545	0
RP11-295D22.1	0	0	0	0	0	0	0	0	0	0	0	0	0	0	0	0	0	0	0	0	0	0	0	0	0	0	0	0	0	0
RP11-297M9.1	0	0	0	0	0	0	0	0	0	0	0	0	0	0	0	0	0	0	0	0	0	0	0	0	0	0	0	0	0	0
RP11-298I3.5	0	0	0	0	0	1	1	0	0	0	0	0	0	1	0	0	0	0	0	0	0.0625	0.0344828	0	0	0	0	0	0	0.0454545	0
RP11-302M6.4	0	1	1	0	0	1	1	0	0	0	2	0	0	2	0	0	0.2	0.25	0	0	0.0625	0.0344828	0	0	0	0.0625	0	0	0.0909091	0
RP11-315O6.2	0	0	0	0	0	1	1	0	0	0	0	0	0	1	0	0	0	0	0	0	0.0625	0.0344828	0	0	0	0	0	0	0.0454545	0
RP11-321F6.1	0	0	0	0	0	1	1	0	0	0	0	0	0	1	0	0	0	0	0	0	0.0625	0.0344828	0	0	0	0	0	0	0.0454545	0
RP11-321N4.5	0	0	0	0	0	1	1	0	0	0	0	0	0	1	0	0	0	0	0	0	0.0625	0.0344828	0	0	0	0	0	0	0.0454545	0
RP11-322E11.6	0	0	0	0	0	1	1	0	0	1	0	0	0	1	0	0	0	0	0	0	0.0625	0.0344828	0	0	0.0232558	0	0	0	0.0454545	0
RP11-322L20.1	0	0	0	0	0	0	0	0	0	0	0	0	0	0	0	0	0	0	0	0	0	0	0	0	0	0	0	0	0	0
RP11-324D17.1	0	0	0	0	0	1	1	0	0	0	0	0	0	1	0	0	0	0	0	0	0.0625	0.0344828	0	0	0	0	0	0	0.0454545	0
RP11-332O19.5	0	0	0	0	0	0	0	0	0	0	0	0	0	0	0	0	0	0	0	0	0	0	0	0	0	0	0	0	0	0
RP11-347C12.3	0	0	0	0	0	0	0	0	0	0	0	0	0	0	0	0	0	0	0	0	0	0	0	0	0	0	0	0	0	0
RP11-366L20.2	0	0	0	0	0	0	0	1	0	1	0	0	0	0	1	0	0	0	0	0	0	0	0.025	0	0.0232558	0	0	0	0	0.0263158
RP11-371E8.4	0	0	0	0	0	0	0	1	0	1	0	0	0	0	1	0	0	0	0	0	0	0	0.025	0	0.0232558	0	0	0	0	0.0263158
RP11-383H13.1	0	2	2	0	0	0	0	0	0	0	1	0	0	2	0	0	0.4	0.5	0	0	0	0	0	0	0	0.03125	0	0	0.0909091	0
RP11-385D13.1	0	0	0	0	0	1	1	0	0	0	0	0	0	1	0	0	0	0	0	0	0.0625	0.0344828	0	0	0	0	0	0	0.0454545	0
RP11-389E17.1	0	0	0	0	0	0	0	0	0	0	0	0	0	0	0	0	0	0	0	0	0	0	0	0	0	0	0	0	0	0
RP11-408E5.4	0	0	0	0	0	0	0	0	0	0	0	0	0	0	0	0	0	0	0	0	0	0	0	0	0	0	0	0	0	0
RP11-41O4.1	0	0	0	0	0	0	0	0	0	0	0	0	0	0	0	0	0	0	0	0	0	0	0	0	0	0	0	0	0	0
RP11-438J1.1	0	0	0	0	0	0	0	1	0	1	0	0	0	1	0	0	0	0	0	0	0	0	0.025	0	0.0232558	0	0	0	0.0454545	0
RP11-444E17.6	0	0	0	0	0	1	1	0	0	1	0	0	0	0	1	0	0	0	0	0	0.0625	0.0344828	0	0	0.0232558	0	0	0	0	0.0263158
RP11-474G23.1	0	0	0	0	0	0	0	1	0	1	0	0	0	0	1	0	0	0	0	0	0	0	0.025	0	0.0232558	0	0	0	0	0.0263158
RP11-47I22.3	0	0	0	0	0	0	0	1	0	1	0	0	0	0	1	0	0	0	0	0	0	0	0.025	0	0.0232558	0	0	0	0	0.0263158
RP11-47I22.4	0	0	0	0	0	0	0	1	0	1	0	0	0	0	1	0	0	0	0	0	0	0	0.025	0	0.0232558	0	0	0	0	0.0263158
RP11-484M3.5	0	0	0	0	0	1	1	0	0	0	0	0	0	1	0	0	0	0	0	0	0.0625	0.0344828	0	0	0	0	0	0	0.0454545	0
RP11-487E13.1	0	0	0	0	0	0	0	0	0	0	0	0	0	0	0	0	0	0	0	0	0	0	0	0	0	0	0	0	0	0
RP11-497E19.2	0	0	0	0	0	0	0	0	0	0	0	0	0	0	0	0	0	0	0	0	0	0	0	0	0	0	0	0	0	0
RP11-552I14.1	0	0	0	0	0	1	1	0	0	0	0	0	0	1	0	0	0	0	0	0	0.0625	0.0344828	0	0	0	0	0	0	0.0454545	0
RP11-553A10.1	0	0	0	0	0	0	0	0	0	0	0	0	0	0	0	0	0	0	0	0	0	0	0	0	0	0	0	0	0	0
RP11-57H12.6	0	0	0	0	0	1	1	0	0	1	0	0	0	1	0	0	0	0	0	0	0.0625	0.0344828	0	0	0.0232558	0	0	0	0.0454545	0
RP11-58C22.1	0	0	0	0	0	0	0	0	0	0	0	0	0	0	0	0	0	0	0	0	0	0	0	0	0	0	0	0	0	0
RP11-595B24.2	0	0	0	0	0	0	0	0	0	0	0	0	0	0	0	0	0	0	0	0	0	0	0	0	0	0	0	0	0	0
RP11-618P17.4	0	0	0	0	1	0	1	0	0	0	0	0	1	0	0	0	0	0	0	0.0769231	0	0.0344828	0	0	0	0	0	0.0714286	0	0
RP11-62N21.1	0	0	0	0	0	0	0	0	0	0	0	0	0	0	0	0	0	0	0	0	0	0	0	0	0	0	0	0	0	0
RP11-65D24.2	0	0	0	0	0	0	0	0	0	0	0	0	0	0	0	0	0	0	0	0	0	0	0	0	0	0	0	0	0	0
RP11-664D7.4	0	0	0	0	0	0	0	1	0	1	0	0	0	0	1	0	0	0	0	0	0	0	0.025	0	0.0232558	0	0	0	0	0.0263158
RP11-67H2.1	0	0	0	0	0	0	0	0	0	0	0	0	0	1	0	0	0	0	0	0	0	0	0	0	0	0	0	0	0.0454545	0
RP11-683L23.1	0	0	0	0	0	0	0	0	0	0	0	0	0	0	0	0	0	0	0	0	0	0	0	0	0	0	0	0	0	0
RP11-685N3.1	0	0	0	0	0	0	0	0	0	0	0	0	0	0	0	0	0	0	0	0	0	0	0	0	0	0	0	0	0	0
RP11-691N7.6	0	0	0	0	0	0	0	1	0	1	0	0	0	0	1	0	0	0	0	0	0	0	0.025	0	0.0232558	0	0	0	0	0.0263158
RP11-706O15.1	0	0	0	0	0	0	0	1	0	1	0	0	0	0	1	0	0	0	0	0	0	0	0.025	0	0.0232558	0	0	0	0	0.0263158
RP11-723G8.2	0	0	0	0	0	0	0	0	0	0	0	0	0	0	0	0	0	0	0	0	0	0	0	0	0	0	0	0	0	0
RP11-724O16.1	0	1	0	0	0	0	0	0	1	0	0	0	0	0	0	0	0.2	0	0	0	0	0	0	0.0434783	0	0	0	0	0	0
RP11-738G5.2	0	0	0	0	0	0	0	1	0	1	0	0	0	1	0	0	0	0	0	0	0	0	0.025	0	0.0232558	0	0	0	0.0454545	0
RP11-73M18.2	0	0	0	0	1	0	1	1	0	1	0	0	1	0	1	0	0	0	0	0.0769231	0	0.0344828	0.025	0	0.0232558	0	0	0.0714286	0	0.0263158
RP11-761B3.1	0	0	0	0	0	1	1	0	0	0	0	0	0	1	0	0	0	0	0	0	0.0625	0.0344828	0	0	0	0	0	0	0.0454545	0
RP11-762I7.5	0	0	0	0	0	1	1	0	0	1	0	0	0	1	0	0	0	0	0	0	0.0625	0.0344828	0	0	0.0232558	0	0	0	0.0454545	0
RP11-793H13.10	0	0	0	0	1	1	2	0	0	1	0	0	1	1	0	0	0	0	0	0.0769231	0.0625	0.0689655	0	0	0.0232558	0	0	0.0714286	0.0454545	0
RP11-795F19.5	0	0	0	0	0	1	1	0	0	0	0	0	0	1	0	0	0	0	0	0	0.0625	0.0344828	0	0	0	0	0	0	0.0454545	0
RP11-80A15.1	0	0	0	0	0	0	0	0	0	0	0	0	0	0	0	0	0	0	0	0	0	0	0	0	0	0	0	0	0	0
RP11-812E19.9	0	0	0	0	0	0	0	0	0	0	0	0	0	0	0	0	0	0	0	0	0	0	0	0	0	0	0	0	0	0
RP11-894J14.5	0	0	0	0	1	0	1	0	0	0	1	0	1	0	0	0	0	0	0	0.0769231	0	0.0344828	0	0	0	0.03125	0	0.0714286	0	0
RP11-89N17.1	0	0	0	0	0	0	0	0	0	0	0	0	0	0	0	0	0	0	0	0	0	0	0	0	0	0	0	0	0	0
RP11-944C7.1	0	0	0	0	0	0	0	0	0	0	0	0	0	0	0	0	0	0	0	0	0	0	0	0	0	0	0	0	0	0
RP11-94B19.4	0	0	0	0	0	0	0	0	0	0	0	0	0	0	0	0	0	0	0	0	0	0	0	0	0	0	0	0	0	0
RP11-9B6.1	0	0	0	0	0	0	0	0	0	0	0	0	0	0	0	0	0	0	0	0	0	0	0	0	0	0	0	0	0	0
RP1-241P17.4	0	0	0	0	1	0	1	0	0	0	1	0	1	0	0	0	0	0	0	0.0769231	0	0.0344828	0	0	0	0.03125	0	0.0714286	0	0
RP13-279N23.2	0	0	0	0	0	1	1	0	0	0	0	0	0	1	0	0	0	0	0	0	0.0625	0.0344828	0	0	0	0	0	0	0.0454545	0
RP1-66C13.4	0	0	0	0	0	1	1	0	0	0	1	0	0	1	0	0	0	0	0	0	0.0625	0.0344828	0	0	0	0.03125	0	0	0.0454545	0
RP3-422G23.4	0	0	0	0	0	0	0	1	0	1	0	0	0	0	1	0	0	0	0	0	0	0	0.025	0	0.0232558	0	0	0	0	0.0263158
RP5-1021I20.4	0	0	0	0	0	1	1	1	0	1	0	0	0	1	1	0	0	0	0	0	0.0625	0.0344828	0.025	0	0.0232558	0	0	0	0.0454545	0.0263158
RP5-966M1.6	0	0	0	0	0	1	1	0	0	0	0	0	0	1	0	0	0	0	0	0	0.0625	0.0344828	0	0	0	0	0	0	0.0454545	0
RPA1	0	0	0	0	0	1	1	0	0	1	0	0	0	2	0	0	0	0	0	0	0.0625	0.0344828	0	0	0.0232558	0	0	0	0.0909091	0
RPA3-AS1	0	1	1	0	0	1	1	0	0	0	0	0	0	2	0	0	0.2	0.25	0	0	0.0625	0.0344828	0	0	0	0	0	0	0.0909091	0
RPAP1	0	0	0	0	1	0	1	0	0	0	0	0	1	0	0	0	0	0	0	0.0769231	0	0.0344828	0	0	0	0	0	0.0714286	0	0
RPAP3	0	0	0	0	0	0	0	0	0	1	0	0	0	1	0	0	0	0	0	0	0	0	0	0	0.0232558	0	0	0	0.0454545	0
RPH3A	0	0	0	0	0	1	1	0	0	1	0	0	0	1	0	0	0	0	0	0	0.0625	0.0344828	0	0	0.0232558	0	0	0	0.0454545	0
RPL10L	0	0	0	0	0	0	0	0	0	0	0	0	0	0	0	0	0	0	0	0	0	0	0	0	0	0	0	0	0	0
RPL21	0	0	0	0	0	0	0	0	0	0	0	0	0	0	0	0	0	0	0	0	0	0	0	0	0	0	0	0	0	0
RPL22	0	1	1	0	0	0	0	0	0	0	0	0	0	1	0	0	0.2	0.25	0	0	0	0	0	0	0	0	0	0	0.0454545	0
RPL23	0	0	0	0	0	0	0	0	0	0	0	0	0	0	0	0	0	0	0	0	0	0	0	0	0	0	0	0	0	0
RPL24	0	0	0	0	0	0	0	0	0	0	0	0	0	0	0	0	0	0	0	0	0	0	0	0	0	0	0	0	0	0
RPL29	0	0	0	0	0	0	0	0	0	0	0	0	0	0	0	0	0	0	0	0	0	0	0	0	0	0	0	0	0	0
RPL37A	0	0	0	0	1	0	1	0	0	0	0	0	1	0	0	0	0	0	0	0.0769231	0	0.0344828	0	0	0	0	0	0.0714286	0	0
RPL39	0	0	0	0	0	0	0	0	0	0	0	0	0	0	0	0	0	0	0	0	0	0	0	0	0	0	0	0	0	0
RPP14	0	0	0	0	0	0	0	0	0	0	0	0	0	0	0	0	0	0	0	0	0	0	0	0	0	0	0	0	0	0
RPP21	0	0	0	0	0	0	0	0	0	0	0	0	0	0	0	0	0	0	0	0	0	0	0	0	0	0	0	0	0	0
RPP40	0	0	0	0	0	0	0	0	0	0	0	0	0	0	0	0	0	0	0	0	0	0	0	0	0	0	0	0	0	0
RPS14	0	0	0	0	0	0	0	0	0	0	0	0	0	0	0	0	0	0	0	0	0	0	0	0	0	0	0	0	0	0
RPS15A	0	0	0	0	0	0	0	0	0	0	0	0	0	0	0	0	0	0	0	0	0	0	0	0	0	0	0	0	0	0
RPS24	0	0	0	0	0	0	0	0	0	0	0	0	0	0	0	0	0	0	0	0	0	0	0	0	0	0	0	0	0	0
RPS29	0	0	0	0	0	1	1	0	0	0	1	0	0	1	0	0	0	0	0	0	0.0625	0.0344828	0	0	0	0.03125	0	0	0.0454545	0
RPS3	0	0	0	0	0	0	0	1	0	1	0	0	0	0	1	0	0	0	0	0	0	0	0.025	0	0.0232558	0	0	0	0	0.0263158
RPS6KA1	0	0	0	0	1	0	1	0	0	0	1	0	1	0	0	0	0	0	0	0.0769231	0	0.0344828	0	0	0	0.03125	0	0.0714286	0	0
RPS6KA2	0	0	0	0	0	1	1	0	0	1	0	0	0	1	0	0	0	0	0	0	0.0625	0.0344828	0	0	0.0232558	0	0	0	0.0454545	0
RPS6KA3	0	0	0	0	0	1	1	0	0	0	0	0	0	1	0	0	0	0	0	0	0.0625	0.0344828	0	0	0	0	0	0	0.0454545	0
RPS6KA6	0	0	0	0	0	0	0	0	0	0	0	0	0	0	0	0	0	0	0	0	0	0	0	0	0	0	0	0	0	0
RPS6KC1	0	0	0	0	0	1	1	0	0	0	0	0	0	1	0	0	0	0	0	0	0.0625	0.0344828	0	0	0	0	0	0	0.0454545	0
RPS9	0	0	0	0	0	1	1	0	0	0	1	0	0	1	0	0	0	0	0	0	0.0625	0.0344828	0	0	0	0.03125	0	0	0.0454545	0
RPSA	0	0	0	0	0	0	0	0	0	0	0	0	0	0	0	0	0	0	0	0	0	0	0	0	0	0	0	0	0	0
RPTOR	0	0	0	0	0	0	0	1	0	1	0	0	0	0	1	0	0	0	0	0	0	0	0.025	0	0.0232558	0	0	0	0	0.0263158
RRAGB	0	0	0	0	0	0	0	0	0	0	0	0	0	0	0	0	0	0	0	0	0	0	0	0	0	0	0	0	0	0
RRAGC	0	0	0	0	0	0	0	0	0	0	0	0	0	0	0	0	0	0	0	0	0	0	0	0	0	0	0	0	0	0
RRAS	0	0	0	0	0	0	0	0	0	0	0	0	0	0	0	0	0	0	0	0	0	0	0	0	0	0	0	0	0	0
RRAS2	0	0	0	0	0	0	0	0	0	0	0	0	0	0	0	0	0	0	0	0	0	0	0	0	0	0	0	0	0	0
RREB1	0	0	0	0	0	0	0	0	0	0	0	0	0	0	0	0	0	0	0	0	0	0	0	0	0	0	0	0	0	0
RRM1	0	0	0	0	0	1	1	0	0	0	0	0	0	1	0	0	0	0	0	0	0.0625	0.0344828	0	0	0	0	0	0	0.0454545	0
RRM2B	0	0	0	0	0	0	0	0	0	0	0	0	0	0	0	0	0	0	0	0	0	0	0	0	0	0	0	0	0	0
RRP12	0	0	0	0	0	1	1	0	0	1	0	0	0	1	0	0	0	0	0	0	0.0625	0.0344828	0	0	0.0232558	0	0	0	0.0454545	0
RSF1	0	0	0	0	1	1	2	0	0	0	1	0	1	1	0	0	0	0	0	0.0769231	0.0625	0.0689655	0	0	0	0.03125	0	0.0714286	0.0454545	0
RSL24D1	0	0	0	0	0	0	0	0	0	0	0	0	0	0	0	0	0	0	0	0	0	0	0	0	0	0	0	0	0	0
RSPH3	0	0	0	0	0	0	0	0	0	0	0	0	0	0	0	0	0	0	0	0	0	0	0	0	0	0	0	0	0	0
RSPO2	0	0	0	0	0	0	0	0	0	0	0	0	0	0	0	0	0	0	0	0	0	0	0	0	0	0	0	0	0	0
RSPO3	0	0	0	0	0	0	0	0	0	0	0	0	0	0	0	0	0	0	0	0	0	0	0	0	0	0	0	0	0	0
RSPRY1	0	0	0	0	0	1	1	0	0	0	0	0	0	1	0	0	0	0	0	0	0.0625	0.0344828	0	0	0	0	0	0	0.0454545	0
RSU1	0	0	0	0	1	0	1	0	0	0	0	0	1	0	0	0	0	0	0	0.0769231	0	0.0344828	0	0	0	0	0	0.0714286	0	0
RTDR1	0	1	0	0	0	0	0	0	1	0	0	0	0	0	0	0	0.2	0	0	0	0	0	0	0.0434783	0	0	0	0	0	0
RTF1	0	0	0	0	1	1	2	0	0	1	0	0	1	0	1	0	0	0	0	0.0769231	0.0625	0.0689655	0	0	0.0232558	0	0	0.0714286	0	0.0263158
RTKN2	0	0	0	0	0	0	0	0	0	0	0	0	0	0	0	0	0	0	0	0	0	0	0	0	0	0	0	0	0	0
RTN3	0	0	0	0	0	0	0	0	0	0	0	0	0	0	0	0	0	0	0	0	0	0	0	0	0	0	0	0	0	0
RTN4R	0	1	1	0	0	0	0	0	0	0	1	0	1	0	0	0	0.2	0.25	0	0	0	0	0	0	0	0.03125	0	0.0714286	0	0
RUNDC1	0	0	0	0	0	1	1	0	0	0	0	0	0	1	0	0	0	0	0	0	0.0625	0.0344828	0	0	0	0	0	0	0.0454545	0
RUNX1T1	0	0	0	0	0	0	0	0	0	0	0	0	0	0	0	0	0	0	0	0	0	0	0	0	0	0	0	0	0	0
RUNX3	0	0	0	0	1	0	1	1	0	1	0	0	1	0	1	0	0	0	0	0.0769231	0	0.0344828	0.025	0	0.0232558	0	0	0.0714286	0	0.0263158
RWDD3	0	0	0	0	0	0	0	0	0	0	0	0	0	0	0	0	0	0	0	0	0	0	0	0	0	0	0	0	0	0
RXFP2	0	0	0	0	0	1	1	0	0	0	0	0	0	1	0	0	0	0	0	0	0.0625	0.0344828	0	0	0	0	0	0	0.0454545	0
S100A4	0	0	0	0	0	0	0	0	0	0	0	0	0	0	0	0	0	0	0	0	0	0	0	0	0	0	0	0	0	0
S1PR1	0	0	0	0	0	0	0	0	0	0	0	0	0	0	0	0	0	0	0	0	0	0	0	0	0	0	0	0	0	0
S1PR4	0	0	0	0	0	1	1	0	0	1	0	0	0	1	0	0	0	0	0	0	0.0625	0.0344828	0	0	0.0232558	0	0	0	0.0454545	0
SAA1	0	0	0	0	0	0	0	0	0	0	0	0	0	0	0	0	0	0	0	0	0	0	0	0	0	0	0	0	0	0
SACS	0	1	1	0	0	0	0	0	0	0	0	0	0	1	0	0	0.2	0.25	0	0	0	0	0	0	0	0	0	0	0.0454545	0
SAFB2	0	0	0	0	1	1	2	0	0	0	0	0	1	1	0	0	0	0	0	0.0769231	0.0625	0.0689655	0	0	0	0	0	0.0714286	0.0454545	0
SALL1	0	0	0	0	0	1	1	0	0	0	1	0	0	1	0	0	0	0	0	0	0.0625	0.0344828	0	0	0	0.03125	0	0	0.0454545	0
SALL3	0	0	0	0	0	0	0	0	0	0	0	0	0	0	0	0	0	0	0	0	0	0	0	0	0	0	0	0	0	0
SALL4	0	0	0	0	0	0	0	0	0	0	0	0	0	0	0	0	0	0	0	0	0	0	0	0	0	0	0	0	0	0
SAMD12	0	0	0	0	0	3	3	1	0	0	3	0	0	4	0	0	0	0	0	0	0.1875	0.103448	0.025	0	0	0.09375	0	0	0.181818	0
SAMD13	0	0	0	0	0	1	1	0	0	0	1	0	0	1	0	0	0	0	0	0	0.0625	0.0344828	0	0	0	0.03125	0	0	0.0454545	0
SAMD15	0	0	0	0	0	0	0	1	0	1	0	0	0	0	1	0	0	0	0	0	0	0	0.025	0	0.0232558	0	0	0	0	0.0263158
SAMD5	0	0	0	0	0	0	0	0	0	0	0	0	0	0	0	0	0	0	0	0	0	0	0	0	0	0	0	0	0	0
SAMD9	0	0	0	0	0	0	0	0	0	0	0	0	0	0	0	0	0	0	0	0	0	0	0	0	0	0	0	0	0	0
SAMSN1	0	0	0	0	0	1	1	0	0	0	0	0	0	1	0	0	0	0	0	0	0.0625	0.0344828	0	0	0	0	0	0	0.0454545	0
SAR1B	0	0	0	0	0	1	1	0	0	0	0	0	0	1	0	0	0	0	0	0	0.0625	0.0344828	0	0	0	0	0	0	0.0454545	0
SARNP	0	0	0	0	0	1	1	0	0	1	0	0	0	1	0	0	0	0	0	0	0.0625	0.0344828	0	0	0.0232558	0	0	0	0.0454545	0
SATB2	0	0	0	0	0	1	1	0	0	0	0	0	0	1	0	0	0	0	0	0	0.0625	0.0344828	0	0	0	0	0	0	0.0454545	0
SBSPON	0	0	0	0	0	1	1	0	0	1	0	0	0	1	0	0	0	0	0	0	0.0625	0.0344828	0	0	0.0232558	0	0	0	0.0454545	0
SCAF4	0	0	0	0	0	0	0	0	0	0	0	0	0	0	0	0	0	0	0	0	0	0	0	0	0	0	0	0	0	0
SCAND3	0	0	0	0	0	0	0	0	0	0	0	0	0	0	0	0	0	0	0	0	0	0	0	0	0	0	0	0	0	0
SCAP	0	1	0	0	0	0	0	0	1	0	0	0	0	0	0	0	0.2	0	0	0	0	0	0	0.0434783	0	0	0	0	0	0
SCARB1	0	0	0	0	0	0	0	0	0	0	0	0	0	0	0	0	0	0	0	0	0	0	0	0	0	0	0	0	0	0
SCCPDH	0	0	0	0	0	1	1	0	0	1	0	0	0	1	0	0	0	0	0	0	0.0625	0.0344828	0	0	0.0232558	0	0	0	0.0454545	0
SCFD2	0	0	0	0	0	3	3	2	0	2	2	0	0	3	2	0	0	0	0	0	0.1875	0.103448	0.05	0	0.0465116	0.0625	0	0	0.136364	0.0526316
SCG2	0	0	0	0	0	0	0	0	0	0	0	0	0	0	0	0	0	0	0	0	0	0	0	0	0	0	0	0	0	0
SCIMP	0	0	0	0	0	0	0	0	0	0	0	0	0	0	0	0	0	0	0	0	0	0	0	0	0	0	0	0	0	0
SCLT1	0	0	0	0	0	0	0	1	0	1	0	0	0	0	1	0	0	0	0	0	0	0	0.025	0	0.0232558	0	0	0	0	0.0263158
SCMH1	0	1	1	0	0	1	1	0	0	0	1	0	1	1	0	0	0.2	0.25	0	0	0.0625	0.0344828	0	0	0	0.03125	0	0.0714286	0.0454545	0
SCML1	0	0	0	0	0	0	0	0	0	0	0	0	0	0	0	0	0	0	0	0	0	0	0	0	0	0	0	0	0	0
SCML2	0	0	0	0	0	1	1	0	0	1	0	0	0	1	0	0	0	0	0	0	0.0625	0.0344828	0	0	0.0232558	0	0	0	0.0454545	0
SCML4	0	0	0	0	1	0	1	0	0	0	0	0	1	0	0	0	0	0	0	0.0769231	0	0.0344828	0	0	0	0	0	0.0714286	0	0
SCN10A	0	0	0	0	0	0	0	1	0	1	0	0	0	0	1	0	0	0	0	0	0	0	0.025	0	0.0232558	0	0	0	0	0.0263158
SCN3A	0	0	0	0	0	0	0	1	0	1	0	0	0	0	1	0	0	0	0	0	0	0	0.025	0	0.0232558	0	0	0	0	0.0263158
SCN7A	0	0	0	0	0	1	1	0	0	0	0	0	0	1	0	0	0	0	0	0	0.0625	0.0344828	0	0	0	0	0	0	0.0454545	0
SCNN1G	0	0	0	0	1	0	1	0	0	0	1	0	1	0	0	0	0	0	0	0.0769231	0	0.0344828	0	0	0	0.03125	0	0.0714286	0	0
SCP2	0	0	0	0	1	0	1	0	0	0	0	0	1	0	0	0	0	0	0	0.0769231	0	0.0344828	0	0	0	0	0	0.0714286	0	0
SCRG1	0	0	0	0	0	0	0	0	0	0	0	0	0	0	0	0	0	0	0	0	0	0	0	0	0	0	0	0	0	0
SCRIB	0	0	0	0	0	0	0	0	0	0	0	0	0	0	0	0	0	0	0	0	0	0	0	0	0	0	0	0	0	0
SCRT1	0	0	0	0	1	0	1	0	0	0	0	0	1	0	0	0	0	0	0	0.0769231	0	0.0344828	0	0	0	0	0	0.0714286	0	0
SCUBE1	0	0	0	0	0	1	1	0	0	1	0	0	0	1	0	0	0	0	0	0	0.0625	0.0344828	0	0	0.0232558	0	0	0	0.0454545	0
SCYL1	0	0	0	0	0	0	0	0	0	0	0	0	0	0	0	0	0	0	0	0	0	0	0	0	0	0	0	0	0	0
SCYL2	0	0	0	0	0	1	1	0	0	0	0	0	0	1	0	0	0	0	0	0	0.0625	0.0344828	0	0	0	0	0	0	0.0454545	0
SDC2	0	0	0	0	0	0	0	0	0	0	0	0	0	0	0	0	0	0	0	0	0	0	0	0	0	0	0	0	0	0
SDC4	0	0	0	0	0	0	0	0	0	0	0	0	0	0	0	0	0	0	0	0	0	0	0	0	0	0	0	0	0	0
SDCBP	0	0	0	0	0	0	0	0	0	0	0	0	0	0	0	0	0	0	0	0	0	0	0	0	0	0	0	0	0	0
SDK1	0	0	0	0	0	3	3	1	0	3	1	0	0	4	1	0	0	0	0	0	0.1875	0.103448	0.025	0	0.0697674	0.03125	0	0	0.181818	0.0263158
SDR42E1	0	0	0	0	0	0	0	0	0	0	0	0	0	0	0	0	0	0	0	0	0	0	0	0	0	0	0	0	0	0
SEC11C	0	0	0	0	0	0	0	1	0	1	0	0	0	0	1	0	0	0	0	0	0	0	0.025	0	0.0232558	0	0	0	0	0.0263158
SEC13	0	1	1	0	0	0	0	0	0	0	1	0	1	0	0	0	0.2	0.25	0	0	0	0	0	0	0	0.03125	0	0.0714286	0	0
SEC16A	0	0	0	0	1	0	1	0	0	0	0	0	1	0	0	0	0	0	0	0.0769231	0	0.0344828	0	0	0	0	0	0.0714286	0	0
SEC23A	0	0	0	0	0	0	0	0	0	0	0	0	0	0	0	0	0	0	0	0	0	0	0	0	0	0	0	0	0	0
SEC23IP	0	0	0	0	0	0	0	0	0	0	0	0	0	0	0	0	0	0	0	0	0	0	0	0	0	0	0	0	0	0
SEC24B	0	0	0	1	0	0	0	0	0	0	1	1	0	0	0	0	0	0	0.5	0	0	0	0	0	0	0.03125	0.05	0	0	0
SEC24D	0	0	0	0	0	1	1	0	0	1	0	0	0	1	0	0	0	0	0	0	0.0625	0.0344828	0	0	0.0232558	0	0	0	0.0454545	0
SEC61B	0	0	0	0	0	0	0	0	0	0	0	0	0	0	0	0	0	0	0	0	0	0	0	0	0	0	0	0	0	0
SEL1L	0	0	0	0	0	0	0	0	0	0	0	0	0	0	0	0	0	0	0	0	0	0	0	0	0	0	0	0	0	0
SEMA3E	0	0	0	0	0	0	0	1	0	0	1	0	0	1	0	0	0	0	0	0	0	0	0.025	0	0	0.03125	0	0	0.0454545	0
SEMA4F	0	0	0	0	0	0	0	0	0	0	0	0	0	0	0	0	0	0	0	0	0	0	0	0	0	0	0	0	0	0
SEMA4G	0	0	0	0	0	1	1	0	0	0	0	0	0	1	0	0	0	0	0	0	0.0625	0.0344828	0	0	0	0	0	0	0.0454545	0
SEMA5A	0	0	0	0	1	1	2	0	1	0	0	0	1	1	0	0	0	0	0	0.0769231	0.0625	0.0689655	0	0.0434783	0	0	0	0.0714286	0.0454545	0
SEMA6A	0	0	0	0	0	0	0	0	0	0	0	0	0	0	0	0	0	0	0	0	0	0	0	0	0	0	0	0	0	0
SENP1	0	0	0	0	0	1	1	0	0	1	0	0	0	1	0	0	0	0	0	0	0.0625	0.0344828	0	0	0.0232558	0	0	0	0.0454545	0
SENP2	0	0	0	0	0	0	0	0	0	0	0	0	0	0	0	0	0	0	0	0	0	0	0	0	0	0	0	0	0	0
SENP6	0	0	0	0	0	1	1	2	0	3	0	0	0	1	2	0	0	0	0	0	0.0625	0.0344828	0.05	0	0.0697674	0	0	0	0.0454545	0.0526316
SENP7	0	0	0	0	0	2	2	0	0	0	1	0	0	2	0	0	0	0	0	0	0.125	0.0689655	0	0	0	0.03125	0	0	0.0909091	0
SENP8	0	0	0	0	0	0	0	1	0	1	0	0	0	0	1	0	0	0	0	0	0	0	0.025	0	0.0232558	0	0	0	0	0.0263158
SEPHS1	0	0	0	0	0	0	0	0	0	0	0	0	0	0	0	0	0	0	0	0	0	0	0	0	0	0	0	0	0	0
2001-09-01	0	1	0	0	0	0	0	0	0	1	0	0	0	0	0	0	0.2	0	0	0	0	0	0	0	0.0232558	0	0	0	0	0
2011-09-01	0	0	0	0	0	0	0	0	0	0	0	0	0	0	0	0	0	0	0	0	0	0	0	0	0	0	0	0	0	0
2009-09-01	0	0	0	0	0	0	0	0	0	0	0	0	0	0	0	0	0	0	0	0	0	0	0	0	0	0	0	0	0	0
SERBP1	0	0	0	0	0	0	0	1	0	0	1	0	0	1	0	0	0	0	0	0	0	0	0.025	0	0	0.03125	0	0	0.0454545	0
SERGEF	0	0	0	0	0	1	1	0	0	1	0	0	0	1	0	0	0	0	0	0	0.0625	0.0344828	0	0	0.0232558	0	0	0	0.0454545	0
SERHL2	0	0	0	0	1	0	1	0	0	0	1	0	1	0	0	0	0	0	0	0.0769231	0	0.0344828	0	0	0	0.03125	0	0.0714286	0	0
SERPINA1	0	0	0	0	0	0	0	0	0	0	0	0	0	0	0	0	0	0	0	0	0	0	0	0	0	0	0	0	0	0
SERPINA9	0	0	0	0	0	1	1	0	0	0	1	0	0	1	0	0	0	0	0	0	0.0625	0.0344828	0	0	0	0.03125	0	0	0.0454545	0
SERPINB1	0	0	0	0	0	0	0	0	0	0	0	0	0	0	0	0	0	0	0	0	0	0	0	0	0	0	0	0	0	0
SERPINB5	0	0	0	0	0	0	0	0	0	0	0	0	0	0	0	0	0	0	0	0	0	0	0	0	0	0	0	0	0	0
SERPINB8	0	0	0	0	0	0	0	0	0	0	0	0	0	0	0	0	0	0	0	0	0	0	0	0	0	0	0	0	0	0
SERPINB9	0	1	1	0	0	1	1	0	0	0	1	0	1	1	0	0	0.2	0.25	0	0	0.0625	0.0344828	0	0	0	0.03125	0	0.0714286	0.0454545	0
SERPINE2	0	0	0	0	0	0	0	0	0	0	0	0	0	0	0	0	0	0	0	0	0	0	0	0	0	0	0	0	0	0
SERTAD2	0	0	0	0	2	0	2	0	0	0	2	0	2	0	0	0	0	0	0	0.153846	0	0.0689655	0	0	0	0.0625	0	0.142857	0	0
SERTM1	0	0	0	0	0	0	0	0	0	0	0	0	0	0	0	0	0	0	0	0	0	0	0	0	0	0	0	0	0	0
SESTD1	0	0	0	0	0	0	0	1	0	1	0	0	0	0	1	0	0	0	0	0	0	0	0.025	0	0.0232558	0	0	0	0	0.0263158
SETD1A	0	1	0	0	0	0	0	0	0	1	0	0	0	0	0	0	0.2	0	0	0	0	0	0	0	0.0232558	0	0	0	0	0
SETD2	0	0	0	0	0	0	0	0	0	0	0	0	0	0	0	0	0	0	0	0	0	0	0	0	0	0	0	0	0	0
SETD4	0	0	0	0	0	0	0	1	0	1	0	0	0	0	1	0	0	0	0	0	0	0	0.025	0	0.0232558	0	0	0	0	0.0263158
SETD6	0	0	0	0	0	0	0	0	0	0	0	0	0	0	0	0	0	0	0	0	0	0	0	0	0	0	0	0	0	0
SETDB1	0	0	0	0	0	1	1	0	0	0	0	0	0	1	0	0	0	0	0	0	0.0625	0.0344828	0	0	0	0	0	0	0.0454545	0
SF1	0	0	0	0	1	0	1	0	0	0	1	0	1	0	0	0	0	0	0	0.0769231	0	0.0344828	0	0	0	0.03125	0	0.0714286	0	0
SFI1	0	0	0	0	0	0	0	2	0	1	1	0	0	0	2	0	0	0	0	0	0	0	0.05	0	0.0232558	0.03125	0	0	0	0.0526316
SFMBT1	0	0	0	0	1	0	1	0	0	0	0	0	1	0	0	0	0	0	0	0.0769231	0	0.0344828	0	0	0	0	0	0.0714286	0	0
SFPQ	0	0	0	0	0	0	0	0	0	0	0	0	0	0	0	0	0	0	0	0	0	0	0	0	0	0	0	0	0	0
SFRP2	0	0	0	0	0	0	0	0	0	0	0	0	0	0	0	0	0	0	0	0	0	0	0	0	0	0	0	0	0	0
SFSWAP	0	0	0	0	0	0	0	0	0	0	0	0	0	0	0	0	0	0	0	0	0	0	0	0	0	0	0	0	0	0
SFTA3	0	1	1	0	0	0	0	0	0	0	0	0	0	1	0	0	0.2	0.25	0	0	0	0	0	0	0	0	0	0	0.0454545	0
SFTPB	0	0	0	0	0	0	0	0	0	0	0	0	0	0	0	0	0	0	0	0	0	0	0	0	0	0	0	0	0	0
SFTPD	0	0	0	0	0	0	0	0	0	0	0	0	0	0	0	0	0	0	0	0	0	0	0	0	0	0	0	0	0	0
SFXN1	0	0	0	0	0	0	0	0	0	0	0	0	0	0	0	0	0	0	0	0	0	0	0	0	0	0	0	0	0	0
SGCB	0	0	0	0	0	1	1	0	0	1	0	0	0	1	0	0	0	0	0	0	0.0625	0.0344828	0	0	0.0232558	0	0	0	0.0454545	0
SGCD	0	0	0	0	0	1	1	1	0	1	0	0	0	1	1	0	0	0	0	0	0.0625	0.0344828	0.025	0	0.0232558	0	0	0	0.0454545	0.0263158
SGIP1	0	0	0	0	0	0	0	0	0	0	0	0	0	0	0	0	0	0	0	0	0	0	0	0	0	0	0	0	0	0
SGK1	0	0	0	0	0	3	3	1	0	0	2	0	0	4	0	0	0	0	0	0	0.1875	0.103448	0.025	0	0	0.0625	0	0	0.181818	0
SGK223	0	0	0	0	0	0	0	0	0	0	0	0	0	0	0	0	0	0	0	0	0	0	0	0	0	0	0	0	0	0
SGK3	0	0	0	0	0	0	0	1	0	1	0	0	0	0	1	0	0	0	0	0	0	0	0.025	0	0.0232558	0	0	0	0	0.0263158
SGMS1	0	0	0	0	0	1	1	1	0	0	2	0	0	1	1	0	0	0	0	0	0.0625	0.0344828	0.025	0	0	0.0625	0	0	0.0454545	0.0263158
SGOL1	0	1	1	0	0	0	0	0	0	0	0	0	0	1	0	0	0.2	0.25	0	0	0	0	0	0	0	0	0	0	0.0454545	0
SGPP2	0	0	0	0	0	1	1	0	0	0	0	0	0	1	0	0	0	0	0	0	0.0625	0.0344828	0	0	0	0	0	0	0.0454545	0
SGSH	0	0	0	0	0	1	1	0	0	1	0	0	0	1	0	0	0	0	0	0	0.0625	0.0344828	0	0	0.0232558	0	0	0	0.0454545	0
SGTA	0	0	0	0	0	0	0	0	0	0	0	0	0	0	0	0	0	0	0	0	0	0	0	0	0	0	0	0	0	0
SH2B1	0	0	0	0	0	0	0	0	0	0	0	0	0	0	0	0	0	0	0	0	0	0	0	0	0	0	0	0	0	0
SH2B2	0	0	0	0	0	1	1	0	0	0	0	0	0	1	0	0	0	0	0	0	0.0625	0.0344828	0	0	0	0	0	0	0.0454545	0
SH2D4B	0	0	0	0	0	0	0	0	0	0	0	0	0	0	0	0	0	0	0	0	0	0	0	0	0	0	0	0	0	0
SH3BGRL	0	0	0	0	0	0	0	0	0	0	0	0	0	0	0	0	0	0	0	0	0	0	0	0	0	0	0	0	0	0
SH3BGRL2	0	0	0	0	0	0	0	0	0	0	0	0	0	0	0	0	0	0	0	0	0	0	0	0	0	0	0	0	0	0
SH3BP2	0	1	1	0	0	0	0	0	0	0	1	0	1	0	0	0	0.2	0.25	0	0	0	0	0	0	0	0.03125	0	0.0714286	0	0
SH3BP4	0	0	0	0	0	0	0	0	0	0	0	0	0	0	0	0	0	0	0	0	0	0	0	0	0	0	0	0	0	0
SH3BP5L	0	0	0	0	0	0	0	0	0	0	0	0	0	0	0	0	0	0	0	0	0	0	0	0	0	0	0	0	0	0
SH3GL1	0	0	0	0	0	0	0	0	0	0	0	0	0	0	0	0	0	0	0	0	0	0	0	0	0	0	0	0	0	0
SH3GL2	0	0	0	0	0	1	1	0	0	0	0	0	0	1	0	0	0	0	0	0	0.0625	0.0344828	0	0	0	0	0	0	0.0454545	0
SH3GLB1	0	0	0	0	0	0	0	0	0	0	0	0	0	0	0	0	0	0	0	0	0	0	0	0	0	0	0	0	0	0
SH3PXD2A	0	0	0	0	0	1	1	0	0	0	0	0	0	1	0	0	0	0	0	0	0.0625	0.0344828	0	0	0	0	0	0	0.0454545	0
SH3PXD2B	0	0	0	0	0	1	1	0	0	0	0	0	0	1	0	0	0	0	0	0	0.0625	0.0344828	0	0	0	0	0	0	0.0454545	0
SH3RF1	0	0	0	0	0	0	0	1	0	0	1	0	0	0	1	0	0	0	0	0	0	0	0.025	0	0	0.03125	0	0	0	0.0263158
SHANK2	0	0	0	0	1	0	1	1	0	1	1	0	1	0	1	0	0	0	0	0.0769231	0	0.0344828	0.025	0	0.0232558	0.03125	0	0.0714286	0	0.0263158
SHCBP1	0	0	0	0	0	0	0	0	0	0	0	0	0	0	0	0	0	0	0	0	0	0	0	0	0	0	0	0	0	0
SHISA2	0	0	0	0	0	0	0	0	0	0	0	0	0	0	0	0	0	0	0	0	0	0	0	0	0	0	0	0	0	0
SHISA6	0	0	0	0	0	0	0	0	0	0	0	0	0	0	0	0	0	0	0	0	0	0	0	0	0	0	0	0	0	0
SHOX	0	0	0	0	0	0	0	0	0	0	0	0	0	0	0	0	0	0	0	0	0	0	0	0	0	0	0	0	0	0
SHPRH	0	0	0	0	0	0	0	1	0	1	0	0	0	0	1	0	0	0	0	0	0	0	0.025	0	0.0232558	0	0	0	0	0.0263158
SHQ1	0	0	0	0	0	0	0	1	0	0	1	0	0	1	0	0	0	0	0	0	0	0	0.025	0	0	0.03125	0	0	0.0454545	0
SHROOM3	0	0	0	0	0	0	0	0	0	0	0	0	0	0	0	0	0	0	0	0	0	0	0	0	0	0	0	0	0	0
SIAH1	0	0	0	0	0	1	1	0	0	0	0	0	0	1	0	0	0	0	0	0	0.0625	0.0344828	0	0	0	0	0	0	0.0454545	0
SIAH3	0	0	0	0	0	0	0	0	0	0	0	0	0	0	0	0	0	0	0	0	0	0	0	0	0	0	0	0	0	0
SIDT1	0	1	1	0	0	0	0	0	0	0	1	0	1	0	0	0	0.2	0.25	0	0	0	0	0	0	0	0.03125	0	0.0714286	0	0
SIDT2	0	0	0	0	0	0	0	1	0	1	0	0	0	0	1	0	0	0	0	0	0	0	0.025	0	0.0232558	0	0	0	0	0.0263158
SIGLEC1	0	0	0	0	0	0	0	0	0	0	0	0	0	0	0	0	0	0	0	0	0	0	0	0	0	0	0	0	0	0
SIGLEC8	0	0	0	0	0	0	0	0	0	0	0	0	0	0	0	0	0	0	0	0	0	0	0	0	0	0	0	0	0	0
SIK3	0	0	0	0	0	0	0	2	0	2	0	0	0	0	2	0	0	0	0	0	0	0	0.05	0	0.0465116	0	0	0	0	0.0526316
SIL1	0	0	0	0	0	1	1	0	0	0	0	0	0	1	0	0	0	0	0	0	0.0625	0.0344828	0	0	0	0	0	0	0.0454545	0
SIM1	0	0	0	0	0	1	1	0	0	0	0	0	0	1	0	0	0	0	0	0	0.0625	0.0344828	0	0	0	0	0	0	0.0454545	0
SKI	0	0	0	0	0	1	1	0	0	1	0	0	0	1	0	0	0	0	0	0	0.0625	0.0344828	0	0	0.0232558	0	0	0	0.0454545	0
SKIV2L2	0	0	0	0	0	1	1	2	0	2	0	0	0	1	2	0	0	0	0	0	0.0625	0.0344828	0.05	0	0.0465116	0	0	0	0.0454545	0.0526316
SKOR2	0	0	0	0	0	0	0	0	0	0	0	0	0	0	0	0	0	0	0	0	0	0	0	0	0	0	0	0	0	0
SLAIN1	0	0	0	0	0	0	0	0	0	0	0	0	0	0	0	0	0	0	0	0	0	0	0	0	0	0	0	0	0	0
SLAMF1	0	0	0	0	0	1	1	1	0	0	1	0	0	1	1	0	0	0	0	0	0.0625	0.0344828	0.025	0	0	0.03125	0	0	0.0454545	0.0263158
SLAMF6	0	0	0	0	0	0	0	0	0	0	0	0	0	0	0	0	0	0	0	0	0	0	0	0	0	0	0	0	0	0
SLAMF7	0	0	0	0	0	0	0	0	0	0	0	0	0	0	0	0	0	0	0	0	0	0	0	0	0	0	0	0	0	0
SLC10A2	0	0	0	0	0	0	0	0	0	0	0	0	0	0	0	0	0	0	0	0	0	0	0	0	0	0	0	0	0	0
SLC12A2	0	0	0	0	0	1	1	0	0	0	0	0	0	1	0	0	0	0	0	0	0.0625	0.0344828	0	0	0	0	0	0	0.0454545	0
SLC12A8	0	1	1	0	0	0	0	0	0	0	1	0	1	0	0	0	0.2	0.25	0	0	0	0	0	0	0	0.03125	0	0.0714286	0	0
SLC14A1	0	0	0	0	0	1	1	0	0	0	0	0	0	1	0	0	0	0	0	0	0.0625	0.0344828	0	0	0	0	0	0	0.0454545	0
SLC15A1	0	0	0	0	0	1	1	0	0	0	0	0	0	1	0	0	0	0	0	0	0.0625	0.0344828	0	0	0	0	0	0	0.0454545	0
SLC15A2	0	0	0	0	0	1	1	0	0	0	0	0	0	1	0	0	0	0	0	0	0.0625	0.0344828	0	0	0	0	0	0	0.0454545	0
SLC15A4	0	0	0	0	0	0	0	0	0	0	0	0	0	0	0	0	0	0	0	0	0	0	0	0	0	0	0	0	0	0
SLC15A5	0	0	0	0	0	0	0	0	0	0	0	0	0	0	0	0	0	0	0	0	0	0	0	0	0	0	0	0	0	0
SLC16A1	0	0	0	0	0	0	0	0	0	1	0	0	0	1	0	0	0	0	0	0	0	0	0	0	0.0232558	0	0	0	0.0454545	0
SLC16A10	0	0	0	0	0	1	1	0	0	0	0	0	0	1	0	0	0	0	0	0	0.0625	0.0344828	0	0	0	0	0	0	0.0454545	0
SLC16A12	0	0	0	0	0	0	0	0	0	0	0	0	0	0	0	0	0	0	0	0	0	0	0	0	0	0	0	0	0	0
SLC16A14	0	0	0	0	0	1	1	0	0	0	0	0	0	1	0	0	0	0	0	0	0.0625	0.0344828	0	0	0	0	0	0	0.0454545	0
SLC16A2	0	0	0	0	0	0	0	0	0	0	0	0	0	0	0	0	0	0	0	0	0	0	0	0	0	0	0	0	0	0
SLC16A7	0	0	0	0	0	0	0	1	0	1	0	0	0	0	1	0	0	0	0	0	0	0	0.025	0	0.0232558	0	0	0	0	0.0263158
SLC16A9	0	0	0	0	0	0	0	1	0	1	0	0	0	1	0	0	0	0	0	0	0	0	0.025	0	0.0232558	0	0	0	0.0454545	0
SLC17A2	0	0	0	0	0	1	1	0	0	1	0	0	0	1	0	0	0	0	0	0	0.0625	0.0344828	0	0	0.0232558	0	0	0	0.0454545	0
SLC17A8	0	0	0	0	0	0	0	0	0	0	0	0	0	0	0	0	0	0	0	0	0	0	0	0	0	0	0	0	0	0
SLC19A3	0	0	0	0	0	0	0	0	0	0	0	0	0	0	0	0	0	0	0	0	0	0	0	0	0	0	0	0	0	0
SLC1A1	0	1	1	0	0	0	0	0	0	0	1	0	0	1	0	0	0.2	0.25	0	0	0	0	0	0	0	0.03125	0	0	0.0454545	0
SLC1A2	0	0	0	0	0	1	1	0	0	0	0	0	0	1	0	0	0	0	0	0	0.0625	0.0344828	0	0	0	0	0	0	0.0454545	0
SLC1A3	0	0	0	0	0	0	0	0	0	0	0	0	0	0	0	0	0	0	0	0	0	0	0	0	0	0	0	0	0	0
SLC1A4	0	0	0	0	0	0	0	0	0	0	0	0	0	0	0	0	0	0	0	0	0	0	0	0	0	0	0	0	0	0
SLC22A1	0	0	0	0	0	0	0	0	0	0	0	0	0	0	0	0	0	0	0	0	0	0	0	0	0	0	0	0	0	0
SLC22A10	0	0	0	0	1	0	1	0	0	0	0	0	1	0	0	0	0	0	0	0.0769231	0	0.0344828	0	0	0	0	0	0.0714286	0	0
SLC22A15	0	0	0	0	0	0	0	0	0	0	0	0	0	0	0	0	0	0	0	0	0	0	0	0	0	0	0	0	0	0
SLC22A16	0	0	0	0	0	0	0	1	0	1	0	0	0	0	1	0	0	0	0	0	0	0	0.025	0	0.0232558	0	0	0	0	0.0263158
SLC22A2	0	0	0	0	0	0	0	0	0	0	0	0	0	0	0	0	0	0	0	0	0	0	0	0	0	0	0	0	0	0
SLC22A23	0	0	0	0	0	1	1	0	0	0	0	0	0	1	0	0	0	0	0	0	0.0625	0.0344828	0	0	0	0	0	0	0.0454545	0
SLC22A24	0	0	0	0	0	1	1	0	0	0	1	0	0	1	0	0	0	0	0	0	0.0625	0.0344828	0	0	0	0.03125	0	0	0.0454545	0
SLC22A3	0	1	0	0	0	0	0	0	0	1	0	0	0	0	0	0	0.2	0	0	0	0	0	0	0	0.0232558	0	0	0	0	0
SLC22A6	0	0	0	0	0	1	1	0	0	0	1	0	0	1	0	0	0	0	0	0	0.0625	0.0344828	0	0	0	0.03125	0	0	0.0454545	0
SLC24A4	0	0	0	0	0	0	0	0	0	0	0	0	0	0	0	0	0	0	0	0	0	0	0	0	0	0	0	0	0	0
SLC24A5	0	0	0	0	0	0	0	1	0	1	0	0	0	0	1	0	0	0	0	0	0	0	0.025	0	0.0232558	0	0	0	0	0.0263158
SLC25A17	0	0	0	0	0	1	1	0	0	0	0	0	0	1	0	0	0	0	0	0	0.0625	0.0344828	0	0	0	0	0	0	0.0454545	0
SLC25A2	0	0	0	0	0	0	0	0	0	0	0	0	0	0	0	0	0	0	0	0	0	0	0	0	0	0	0	0	0	0
SLC25A21	0	0	0	0	0	1	1	0	0	0	0	0	0	1	0	0	0	0	0	0	0.0625	0.0344828	0	0	0	0	0	0	0.0454545	0
SLC25A23	0	0	0	0	0	1	1	0	0	0	1	0	0	1	0	0	0	0	0	0	0.0625	0.0344828	0	0	0	0.03125	0	0	0.0454545	0
SLC25A24	0	0	0	0	0	0	0	0	0	0	0	0	0	0	0	0	0	0	0	0	0	0	0	0	0	0	0	0	0	0
SLC25A26	0	0	0	0	0	1	1	0	0	0	0	0	0	1	0	0	0	0	0	0	0.0625	0.0344828	0	0	0	0	0	0	0.0454545	0
SLC26A5	0	0	0	0	0	1	1	0	0	1	0	0	0	1	0	0	0	0	0	0	0.0625	0.0344828	0	0	0.0232558	0	0	0	0.0454545	0
SLC26A8	0	0	0	0	0	1	1	1	0	1	1	0	0	1	1	0	0	0	0	0	0.0625	0.0344828	0.025	0	0.0232558	0.03125	0	0	0.0454545	0.0263158
SLC29A1	0	1	1	0	0	0	0	0	0	0	1	0	1	0	0	0	0.2	0.25	0	0	0	0	0	0	0	0.03125	0	0.0714286	0	0
SLC29A3	0	0	0	0	0	1	1	0	0	0	0	0	0	1	0	0	0	0	0	0	0.0625	0.0344828	0	0	0	0	0	0	0.0454545	0
SLC2A13	0	0	0	0	0	1	1	1	0	1	0	0	0	1	1	0	0	0	0	0	0.0625	0.0344828	0.025	0	0.0232558	0	0	0	0.0454545	0.0263158
SLC2A3	0	0	0	0	0	0	0	1	0	1	0	0	0	0	1	0	0	0	0	0	0	0	0.025	0	0.0232558	0	0	0	0	0.0263158
SLC2A5	0	0	0	0	0	0	0	1	0	0	1	0	0	0	1	0	0	0	0	0	0	0	0.025	0	0	0.03125	0	0	0	0.0263158
SLC30A10	0	0	0	0	0	0	0	0	0	0	0	0	0	0	0	0	0	0	0	0	0	0	0	0	0	0	0	0	0	0
SLC30A4	0	0	0	0	0	0	0	1	0	1	0	0	0	0	1	0	0	0	0	0	0	0	0.025	0	0.0232558	0	0	0	0	0.0263158
SLC30A8	0	0	0	0	1	0	1	0	0	0	0	0	1	0	0	0	0	0	0	0.0769231	0	0.0344828	0	0	0	0	0	0.0714286	0	0
SLC32A1	0	1	1	0	0	0	0	0	0	0	1	0	0	1	0	0	0.2	0.25	0	0	0	0	0	0	0	0.03125	0	0	0.0454545	0
SLC34A2	0	0	0	0	0	0	0	0	0	0	0	0	0	0	0	0	0	0	0	0	0	0	0	0	0	0	0	0	0	0
SLC35A3	0	0	0	0	0	1	1	0	0	0	0	0	0	1	0	0	0	0	0	0	0.0625	0.0344828	0	0	0	0	0	0	0.0454545	0
SLC35C2	0	0	0	0	0	0	0	1	0	1	0	0	0	0	1	0	0	0	0	0	0	0	0.025	0	0.0232558	0	0	0	0	0.0263158
SLC35D2	0	0	0	0	1	0	1	0	0	0	0	0	1	0	0	0	0	0	0	0.0769231	0	0.0344828	0	0	0	0	0	0.0714286	0	0
SLC35F1	0	1	1	0	0	0	0	0	0	0	1	0	0	1	0	0	0.2	0.25	0	0	0	0	0	0	0	0.03125	0	0	0.0454545	0
SLC35F2	0	0	0	0	0	0	0	1	0	1	0	0	0	1	0	0	0	0	0	0	0	0	0.025	0	0.0232558	0	0	0	0.0454545	0
SLC35F5	0	0	0	0	0	0	0	0	0	0	0	0	0	0	0	0	0	0	0	0	0	0	0	0	0	0	0	0	0	0
SLC35F6	0	0	0	0	0	1	1	0	0	1	0	0	0	1	0	0	0	0	0	0	0.0625	0.0344828	0	0	0.0232558	0	0	0	0.0454545	0
SLC36A3	0	0	0	0	0	1	1	0	0	0	0	0	0	1	0	0	0	0	0	0	0.0625	0.0344828	0	0	0	0	0	0	0.0454545	0
SLC37A2	0	0	0	0	0	0	0	0	0	0	0	0	0	0	0	0	0	0	0	0	0	0	0	0	0	0	0	0	0	0
SLC37A3	0	0	0	0	0	1	1	0	0	1	0	0	0	1	0	0	0	0	0	0	0.0625	0.0344828	0	0	0.0232558	0	0	0	0.0454545	0
SLC38A11	0	0	0	0	0	0	0	0	0	0	0	0	0	0	0	0	0	0	0	0	0	0	0	0	0	0	0	0	0	0
SLC38A7	0	0	0	0	0	0	0	0	0	0	0	0	0	0	0	0	0	0	0	0	0	0	0	0	0	0	0	0	0	0
SLC39A10	0	0	0	0	0	1	1	1	0	0	1	0	0	2	0	0	0	0	0	0	0.0625	0.0344828	0.025	0	0	0.03125	0	0	0.0909091	0
SLC39A6	0	0	0	0	0	0	0	0	0	0	0	0	0	0	0	0	0	0	0	0	0	0	0	0	0	0	0	0	0	0
SLC39A8	0	0	0	0	1	0	1	0	0	0	0	0	1	0	0	0	0	0	0	0.0769231	0	0.0344828	0	0	0	0	0	0.0714286	0	0
SLC3A2	0	0	0	0	0	0	0	0	0	0	0	0	0	0	0	0	0	0	0	0	0	0	0	0	0	0	0	0	0	0
SLC40A1	0	0	0	0	0	0	0	0	0	0	0	0	0	0	0	0	0	0	0	0	0	0	0	0	0	0	0	0	0	0
SLC41A3	0	0	0	0	0	1	1	0	0	0	1	0	0	1	0	0	0	0	0	0	0.0625	0.0344828	0	0	0	0.03125	0	0	0.0454545	0
SLC44A3	0	0	0	0	0	0	0	0	0	0	0	0	0	0	0	0	0	0	0	0	0	0	0	0	0	0	0	0	0	0
SLC44A4	0	0	0	0	1	0	1	0	0	0	0	0	1	0	0	0	0	0	0	0.0769231	0	0.0344828	0	0	0	0	0	0.0714286	0	0
SLC44A5	0	0	0	0	0	3	3	0	0	2	1	0	0	3	0	0	0	0	0	0	0.1875	0.103448	0	0	0.0465116	0.03125	0	0	0.136364	0
SLC45A1	0	0	0	0	0	0	0	0	0	0	0	0	0	0	0	0	0	0	0	0	0	0	0	0	0	0	0	0	0	0
SLC46A3	0	0	0	0	0	0	0	0	0	0	0	0	0	0	0	0	0	0	0	0	0	0	0	0	0	0	0	0	0	0
SLC4A10	0	0	0	0	0	1	1	0	0	0	0	0	0	1	0	0	0	0	0	0	0.0625	0.0344828	0	0	0	0	0	0	0.0454545	0
SLC4A3	0	0	0	0	0	0	0	0	0	0	0	0	0	0	0	0	0	0	0	0	0	0	0	0	0	0	0	0	0	0
SLC4A4	0	0	0	0	0	0	0	1	0	1	0	0	0	0	1	0	0	0	0	0	0	0	0.025	0	0.0232558	0	0	0	0	0.0263158
SLC5A1	0	0	0	0	0	1	1	0	0	0	0	0	0	1	0	0	0	0	0	0	0.0625	0.0344828	0	0	0	0	0	0	0.0454545	0
SLC5A10	0	0	0	0	0	1	1	0	0	1	0	0	0	1	0	0	0	0	0	0	0.0625	0.0344828	0	0	0.0232558	0	0	0	0.0454545	0
SLC5A11	0	0	0	1	0	0	0	0	0	0	1	1	0	0	0	0	0	0	0.5	0	0	0	0	0	0	0.03125	0.05	0	0	0
SLC5A12	0	0	0	0	1	0	1	0	0	0	1	0	1	0	0	0	0	0	0	0.0769231	0	0.0344828	0	0	0	0.03125	0	0.0714286	0	0
SLC6A1	0	0	0	0	0	0	0	0	0	0	0	0	0	0	0	0	0	0	0	0	0	0	0	0	0	0	0	0	0	0
SLC6A11	0	0	0	0	0	0	0	0	0	0	0	0	0	0	0	0	0	0	0	0	0	0	0	0	0	0	0	0	0	0
SLC6A13	0	0	0	0	0	1	1	0	0	1	0	0	0	1	0	0	0	0	0	0	0.0625	0.0344828	0	0	0.0232558	0	0	0	0.0454545	0
SLC6A14	0	0	0	0	0	0	0	0	0	0	0	0	0	0	0	0	0	0	0	0	0	0	0	0	0	0	0	0	0	0
SLC6A15	0	0	0	0	0	0	0	0	0	0	0	0	0	0	0	0	0	0	0	0	0	0	0	0	0	0	0	0	0	0
SLC6A3	0	0	0	0	0	0	0	1	0	1	0	0	0	0	1	0	0	0	0	0	0	0	0.025	0	0.0232558	0	0	0	0	0.0263158
SLC7A1	0	0	0	0	0	1	1	1	0	2	0	0	0	1	1	0	0	0	0	0	0.0625	0.0344828	0.025	0	0.0465116	0	0	0	0.0454545	0.0263158
SLC7A11	0	0	0	0	0	0	0	0	0	0	0	0	0	0	0	0	0	0	0	0	0	0	0	0	0	0	0	0	0	0
SLC7A13	0	0	0	0	0	1	1	0	0	0	0	0	0	1	0	0	0	0	0	0	0.0625	0.0344828	0	0	0	0	0	0	0.0454545	0
SLC7A5	0	0	0	0	0	0	0	1	0	0	1	0	0	0	1	0	0	0	0	0	0	0	0.025	0	0	0.03125	0	0	0	0.0263158
SLC7A7	0	0	0	0	0	1	1	0	0	1	0	0	0	1	0	0	0	0	0	0	0.0625	0.0344828	0	0	0.0232558	0	0	0	0.0454545	0
SLC9A3	0	0	0	0	0	0	0	0	0	0	0	0	0	0	0	0	0	0	0	0	0	0	0	0	0	0	0	0	0	0
SLC9A6	0	1	1	0	0	0	0	0	0	0	1	0	1	0	0	0	0.2	0.25	0	0	0	0	0	0	0	0.03125	0	0.0714286	0	0
SLC9A7	0	0	0	0	0	1	1	0	0	1	0	0	0	1	0	0	0	0	0	0	0.0625	0.0344828	0	0	0.0232558	0	0	0	0.0454545	0
SLC9A9	0	0	0	0	0	0	0	0	0	0	0	0	0	0	0	0	0	0	0	0	0	0	0	0	0	0	0	0	0	0
SLC9C1	0	0	0	0	0	1	1	2	0	2	0	0	0	1	1	0	0	0	0	0	0.0625	0.0344828	0.05	0	0.0465116	0	0	0	0.0454545	0.0263158
SLCO1A2	0	0	0	0	0	2	2	0	0	1	0	0	0	2	0	0	0	0	0	0	0.125	0.0689655	0	0	0.0232558	0	0	0	0.0909091	0
SLCO1B3	0	0	0	0	0	1	1	0	0	1	0	0	0	1	0	0	0	0	0	0	0.0625	0.0344828	0	0	0.0232558	0	0	0	0.0454545	0
SLCO1B7	0	0	0	0	0	1	1	0	0	1	0	0	0	1	0	0	0	0	0	0	0.0625	0.0344828	0	0	0.0232558	0	0	0	0.0454545	0
SLCO4C1	0	0	0	0	0	0	0	0	0	0	0	0	0	0	0	0	0	0	0	0	0	0	0	0	0	0	0	0	0	0
SLIT2	0	0	0	0	0	1	1	0	0	0	1	0	0	1	0	0	0	0	0	0	0.0625	0.0344828	0	0	0	0.03125	0	0	0.0454545	0
SLIT3	0	1	1	0	0	0	0	0	0	0	1	0	0	1	0	0	0.2	0.25	0	0	0	0	0	0	0	0.03125	0	0	0.0454545	0
SLITRK1	0	0	0	0	0	0	0	0	0	0	0	0	0	0	0	0	0	0	0	0	0	0	0	0	0	0	0	0	0	0
SLITRK3	0	0	0	0	0	0	0	0	0	0	0	0	0	0	0	0	0	0	0	0	0	0	0	0	0	0	0	0	0	0
SLITRK4	0	0	0	0	0	0	0	0	0	0	0	0	0	0	0	0	0	0	0	0	0	0	0	0	0	0	0	0	0	0
SLITRK5	0	0	0	0	1	0	1	0	0	0	1	0	1	0	0	0	0	0	0	0.0769231	0	0.0344828	0	0	0	0.03125	0	0.0714286	0	0
SLMAP	0	0	0	0	0	1	1	0	0	1	0	0	0	1	0	0	0	0	0	0	0.0625	0.0344828	0	0	0.0232558	0	0	0	0.0454545	0
SLMO2	0	0	0	0	0	1	1	0	0	0	0	0	0	1	0	0	0	0	0	0	0.0625	0.0344828	0	0	0	0	0	0	0.0454545	0
SLU7	0	0	0	0	0	1	1	0	0	0	0	0	0	1	0	0	0	0	0	0	0.0625	0.0344828	0	0	0	0	0	0	0.0454545	0
SMAD2	0	0	0	0	1	1	2	0	0	1	1	0	1	1	0	0	0	0	0	0.0769231	0.0625	0.0689655	0	0	0.0232558	0.03125	0	0.0714286	0.0454545	0
SMAD6	0	0	0	0	0	0	0	0	0	0	0	0	0	0	0	0	0	0	0	0	0	0	0	0	0	0	0	0	0	0
SMAD7	0	0	0	0	0	0	0	0	0	0	0	0	0	0	0	0	0	0	0	0	0	0	0	0	0	0	0	0	0	0
SMARCA1	0	0	0	0	0	0	0	0	0	0	0	0	0	0	0	0	0	0	0	0	0	0	0	0	0	0	0	0	0	0
SMARCA2	0	0	0	0	1	1	2	0	0	1	1	0	1	1	0	0	0	0	0	0.0769231	0.0625	0.0689655	0	0	0.0232558	0.03125	0	0.0714286	0.0454545	0
SMARCA4	0	1	1	0	0	0	0	0	0	0	1	0	1	0	0	0	0.2	0.25	0	0	0	0	0	0	0	0.03125	0	0.0714286	0	0
SMC2	0	0	0	0	0	0	0	0	0	0	0	0	0	0	0	0	0	0	0	0	0	0	0	0	0	0	0	0	0	0
SMC3	0	0	0	0	0	0	0	0	0	0	0	0	0	0	0	0	0	0	0	0	0	0	0	0	0	0	0	0	0	0
SMC5	0	0	0	0	1	1	2	0	0	0	0	0	1	1	0	0	0	0	0	0.0769231	0.0625	0.0689655	0	0	0	0	0	0.0714286	0.0454545	0
SMC6	0	0	0	0	1	0	1	0	0	0	1	0	1	0	0	0	0	0	0	0.0769231	0	0.0344828	0	0	0	0.03125	0	0.0714286	0	0
SMCHD1	0	0	0	0	0	1	1	0	0	0	0	0	0	1	0	0	0	0	0	0	0.0625	0.0344828	0	0	0	0	0	0	0.0454545	0
SMCO4	0	0	0	0	0	1	1	1	0	1	0	0	0	1	1	0	0	0	0	0	0.0625	0.0344828	0.025	0	0.0232558	0	0	0	0.0454545	0.0263158
SMIM20	0	0	0	0	0	0	0	1	0	1	0	0	0	0	1	0	0	0	0	0	0	0	0.025	0	0.0232558	0	0	0	0	0.0263158
SMIM21	0	0	0	0	0	0	0	0	0	0	0	0	0	0	0	0	0	0	0	0	0	0	0	0	0	0	0	0	0	0
SMIM3	0	0	0	0	0	0	0	0	0	0	0	0	0	0	0	0	0	0	0	0	0	0	0	0	0	0	0	0	0	0
SMIM5	0	0	0	0	0	1	1	0	0	1	0	0	0	1	0	0	0	0	0	0	0.0625	0.0344828	0	0	0.0232558	0	0	0	0.0454545	0
SMNDC1	0	0	0	0	0	0	0	0	0	0	0	0	0	0	0	0	0	0	0	0	0	0	0	0	0	0	0	0	0	0
SMOC2	0	1	1	0	0	0	0	0	0	0	1	0	0	1	0	0	0.2	0.25	0	0	0	0	0	0	0	0.03125	0	0	0.0454545	0
SMPD3	0	0	0	0	0	0	0	1	0	1	0	0	0	0	1	0	0	0	0	0	0	0	0.025	0	0.0232558	0	0	0	0	0.0263158
SMPDL3A	0	0	0	0	0	0	0	0	0	0	0	0	0	0	0	0	0	0	0	0	0	0	0	0	0	0	0	0	0	0
SMU1	0	0	0	0	1	0	1	0	0	0	1	0	1	0	0	0	0	0	0	0.0769231	0	0.0344828	0	0	0	0.03125	0	0.0714286	0	0
SMURF2	0	0	0	0	0	1	1	0	0	0	1	0	0	1	0	0	0	0	0	0	0.0625	0.0344828	0	0	0	0.03125	0	0	0.0454545	0
SNAI2	0	0	0	0	0	0	0	0	0	0	0	0	0	0	0	0	0	0	0	0	0	0	0	0	0	0	0	0	0	0
SNAI3	0	0	0	0	0	0	0	0	0	1	0	0	0	1	0	0	0	0	0	0	0	0	0	0	0.0232558	0	0	0	0.0454545	0
SNAP23	0	0	0	0	0	0	0	1	0	1	0	0	0	0	1	0	0	0	0	0	0	0	0.025	0	0.0232558	0	0	0	0	0.0263158
SNAPC1	0	0	0	0	0	0	0	0	0	0	0	0	0	0	0	0	0	0	0	0	0	0	0	0	0	0	0	0	0	0
SNAPIN	0	0	0	0	0	0	0	0	0	0	0	0	0	0	0	0	0	0	0	0	0	0	0	0	0	0	0	0	0	0
SNCA	0	0	0	0	0	0	0	0	0	0	0	0	0	0	0	0	0	0	0	0	0	0	0	0	0	0	0	0	0	0
SNCAIP	0	0	0	0	0	0	0	0	0	0	0	0	0	0	0	0	0	0	0	0	0	0	0	0	0	0	0	0	0	0
SNED1	0	0	0	0	1	0	1	0	0	0	1	0	1	0	0	0	0	0	0	0.0769231	0	0.0344828	0	0	0	0.03125	0	0.0714286	0	0
SNRK	0	0	0	0	0	1	1	0	0	1	0	0	0	1	0	0	0	0	0	0	0.0625	0.0344828	0	0	0.0232558	0	0	0	0.0454545	0
SNRNP40	0	0	0	0	0	0	0	0	0	0	0	0	0	0	0	0	0	0	0	0	0	0	0	0	0	0	0	0	0	0
SNRNP48	0	0	0	0	0	0	0	0	0	0	0	0	0	0	0	0	0	0	0	0	0	0	0	0	0	0	0	0	0	0
SNRPB2	0	0	0	0	0	0	0	0	0	0	0	0	0	0	0	0	0	0	0	0	0	0	0	0	0	0	0	0	0	0
SNRPE	0	0	0	0	0	0	0	0	0	0	0	0	0	0	0	0	0	0	0	0	0	0	0	0	0	0	0	0	0	0
SNTB1	0	0	0	0	0	0	0	2	0	1	1	0	0	0	2	0	0	0	0	0	0	0	0.05	0	0.0232558	0.03125	0	0	0	0.0526316
SNURF	0	0	0	0	0	0	0	0	0	0	0	0	0	0	0	0	0	0	0	0	0	0	0	0	0	0	0	0	0	0
SNX10	0	0	0	0	0	0	0	0	0	0	0	0	0	0	0	0	0	0	0	0	0	0	0	0	0	0	0	0	0	0
SNX13	0	0	0	0	0	0	0	0	0	0	0	0	0	0	0	0	0	0	0	0	0	0	0	0	0	0	0	0	0	0
SNX14	0	0	0	0	1	1	2	0	0	0	0	0	1	1	0	0	0	0	0	0.0769231	0.0625	0.0689655	0	0	0	0	0	0.0714286	0.0454545	0
SNX16	0	0	0	0	0	0	0	0	0	0	0	0	0	0	0	0	0	0	0	0	0	0	0	0	0	0	0	0	0	0
SNX18	0	0	0	0	0	0	0	0	0	0	0	0	0	0	0	0	0	0	0	0	0	0	0	0	0	0	0	0	0	0
SNX19	0	0	0	0	0	0	0	0	0	0	0	0	0	0	0	0	0	0	0	0	0	0	0	0	0	0	0	0	0	0
SNX20	0	0	0	0	0	0	0	0	0	0	0	0	0	0	0	0	0	0	0	0	0	0	0	0	0	0	0	0	0	0
SNX24	0	0	0	1	0	0	0	0	0	0	1	1	0	0	0	0	0	0	0.5	0	0	0	0	0	0	0.03125	0.05	0	0	0
SNX25	0	1	1	0	0	0	0	0	0	0	1	0	1	0	0	0	0.2	0.25	0	0	0	0	0	0	0	0.03125	0	0.0714286	0	0
SNX32	0	0	0	0	0	1	1	0	0	0	1	0	0	1	0	0	0	0	0	0	0.0625	0.0344828	0	0	0	0.03125	0	0	0.0454545	0
SNX4	0	0	0	0	0	0	0	0	0	0	0	0	0	0	0	0	0	0	0	0	0	0	0	0	0	0	0	0	0	0
SNX7	0	0	0	0	0	1	1	0	0	0	0	0	0	1	0	0	0	0	0	0	0.0625	0.0344828	0	0	0	0	0	0	0.0454545	0
SORBS2	0	0	0	0	0	1	1	0	0	0	1	0	0	1	0	0	0	0	0	0	0.0625	0.0344828	0	0	0	0.03125	0	0	0.0454545	0
SORCS2	0	0	0	0	0	0	0	1	0	1	0	0	0	0	1	0	0	0	0	0	0	0	0.025	0	0.0232558	0	0	0	0	0.0263158
SORCS3	0	0	0	0	0	0	0	3	0	2	1	0	0	0	3	0	0	0	0	0	0	0	0.075	0	0.0465116	0.03125	0	0	0	0.0789474
SORL1	0	0	0	0	0	1	1	0	0	0	0	0	0	1	0	0	0	0	0	0	0.0625	0.0344828	0	0	0	0	0	0	0.0454545	0
SOS2	0	0	0	0	0	1	1	0	0	0	0	0	0	1	0	0	0	0	0	0	0.0625	0.0344828	0	0	0	0	0	0	0.0454545	0
SOWAHD	0	0	0	0	0	0	0	0	0	0	0	0	0	0	0	0	0	0	0	0	0	0	0	0	0	0	0	0	0	0
SOX1	0	0	0	0	0	0	0	0	0	0	0	0	0	0	0	0	0	0	0	0	0	0	0	0	0	0	0	0	0	0
SOX11	0	0	0	0	0	0	0	0	0	0	0	0	0	0	0	0	0	0	0	0	0	0	0	0	0	0	0	0	0	0
SOX14	0	0	0	0	0	0	0	0	0	0	0	0	0	0	0	0	0	0	0	0	0	0	0	0	0	0	0	0	0	0
SOX2	0	0	0	0	0	0	0	0	0	0	0	0	0	0	0	0	0	0	0	0	0	0	0	0	0	0	0	0	0	0
SOX3	0	0	0	0	0	0	0	0	0	0	0	0	0	0	0	0	0	0	0	0	0	0	0	0	0	0	0	0	0	0
SOX4	0	0	0	0	0	0	0	0	0	0	0	0	0	0	0	0	0	0	0	0	0	0	0	0	0	0	0	0	0	0
SOX5	0	0	0	0	0	0	0	0	0	0	0	0	0	0	0	0	0	0	0	0	0	0	0	0	0	0	0	0	0	0
SOX6	0	0	0	0	0	0	0	1	0	0	1	0	0	0	1	0	0	0	0	0	0	0	0.025	0	0	0.03125	0	0	0	0.0263158
SOX7	0	0	0	0	1	1	2	0	0	0	1	0	1	1	0	0	0	0	0	0.0769231	0.0625	0.0689655	0	0	0	0.03125	0	0.0714286	0.0454545	0
SOX8	0	0	0	0	0	0	0	0	0	0	0	0	0	0	0	0	0	0	0	0	0	0	0	0	0	0	0	0	0	0
SOX9	0	0	0	0	0	0	0	0	0	0	0	0	0	0	0	0	0	0	0	0	0	0	0	0	0	0	0	0	0	0
SP110	0	0	0	0	1	0	1	0	0	0	1	0	1	0	0	0	0	0	0	0.0769231	0	0.0344828	0	0	0	0.03125	0	0.0714286	0	0
SP5	0	0	0	0	0	0	0	0	0	0	0	0	0	0	0	0	0	0	0	0	0	0	0	0	0	0	0	0	0	0
SPACA1	0	0	0	0	1	0	1	0	0	0	0	0	1	0	0	0	0	0	0	0.0769231	0	0.0344828	0	0	0	0	0	0.0714286	0	0
SPACA3	0	0	0	0	0	0	0	1	0	1	0	0	0	0	1	0	0	0	0	0	0	0	0.025	0	0.0232558	0	0	0	0	0.0263158
SPACA7	0	0	0	0	0	0	0	0	0	0	0	0	0	0	0	0	0	0	0	0	0	0	0	0	0	0	0	0	0	0
SPAG17	0	0	0	0	0	0	0	0	0	0	0	0	0	0	0	0	0	0	0	0	0	0	0	0	0	0	0	0	0	0
SPANXA1	0	0	0	0	0	0	0	0	0	0	0	0	0	0	0	0	0	0	0	0	0	0	0	0	0	0	0	0	0	0
SPANXA2	0	0	0	0	0	0	0	0	0	0	0	0	0	0	0	0	0	0	0	0	0	0	0	0	0	0	0	0	0	0
SPANXN1	0	0	0	0	0	0	0	0	0	0	0	0	0	0	0	0	0	0	0	0	0	0	0	0	0	0	0	0	0	0
SPANXN2	0	0	0	0	0	0	0	0	0	0	0	0	0	0	0	0	0	0	0	0	0	0	0	0	0	0	0	0	0	0
SPANXN3	0	0	0	0	0	0	0	0	0	0	0	0	0	0	0	0	0	0	0	0	0	0	0	0	0	0	0	0	0	0
SPANXN4	0	0	0	0	0	0	0	0	0	0	0	0	0	0	0	0	0	0	0	0	0	0	0	0	0	0	0	0	0	0
SPANXN5	0	0	0	0	0	0	0	0	0	0	0	0	0	0	0	0	0	0	0	0	0	0	0	0	0	0	0	0	0	0
SPARCL1	0	0	0	0	0	0	0	0	0	0	0	0	0	0	0	0	0	0	0	0	0	0	0	0	0	0	0	0	0	0
SPATA16	0	0	0	0	0	1	1	0	0	0	0	0	0	1	0	0	0	0	0	0	0.0625	0.0344828	0	0	0	0	0	0	0.0454545	0
SPATA17	0	0	0	0	0	1	1	0	0	1	0	0	0	1	0	0	0	0	0	0	0.0625	0.0344828	0	0	0.0232558	0	0	0	0.0454545	0
SPATA19	0	0	0	0	0	0	0	0	0	0	0	0	0	0	0	0	0	0	0	0	0	0	0	0	0	0	0	0	0	0
SPATA20	0	0	0	0	0	0	0	0	0	0	0	0	0	0	0	0	0	0	0	0	0	0	0	0	0	0	0	0	0	0
SPATA22	0	0	0	0	1	0	1	0	0	0	1	0	1	0	0	0	0	0	0	0.0769231	0	0.0344828	0	0	0	0.03125	0	0.0714286	0	0
SPATA3	0	0	0	0	0	0	0	0	0	0	0	0	0	0	0	0	0	0	0	0	0	0	0	0	0	0	0	0	0	0
SPATA31A1	0	0	0	0	0	0	0	0	0	0	0	0	0	0	0	0	0	0	0	0	0	0	0	0	0	0	0	0	0	0
SPATA31A5	0	0	0	0	0	0	0	0	0	0	0	0	0	0	0	0	0	0	0	0	0	0	0	0	0	0	0	0	0	0
SPATA31A7	0	0	0	0	0	0	0	0	0	0	0	0	0	0	0	0	0	0	0	0	0	0	0	0	0	0	0	0	0	0
SPATA31D1	0	0	0	0	0	0	0	0	0	0	0	0	0	0	0	0	0	0	0	0	0	0	0	0	0	0	0	0	0	0
SPATA31E1	0	0	0	0	1	0	1	0	0	0	0	0	1	0	0	0	0	0	0	0.0769231	0	0.0344828	0	0	0	0	0	0.0714286	0	0
SPATA32	0	0	0	0	0	0	0	0	0	0	0	0	0	0	0	0	0	0	0	0	0	0	0	0	0	0	0	0	0	0
SPATA5	0	0	0	0	0	0	0	0	0	0	0	0	0	0	0	0	0	0	0	0	0	0	0	0	0	0	0	0	0	0
SPATA6L	0	1	1	0	0	1	1	0	0	0	1	0	0	2	0	0	0.2	0.25	0	0	0.0625	0.0344828	0	0	0	0.03125	0	0	0.0909091	0
SPATA8	0	0	0	0	0	0	0	0	0	0	0	0	0	0	0	0	0	0	0	0	0	0	0	0	0	0	0	0	0	0
SPATS2	0	0	0	0	0	0	0	1	0	1	0	0	0	0	1	0	0	0	0	0	0	0	0.025	0	0.0232558	0	0	0	0	0.0263158
SPCS3	0	0	0	0	0	0	0	0	0	0	0	0	0	0	0	0	0	0	0	0	0	0	0	0	0	0	0	0	0	0
SPDL1	0	0	0	0	0	0	0	0	0	0	0	0	0	0	0	0	0	0	0	0	0	0	0	0	0	0	0	0	0	0
SPECC1	0	0	0	0	0	1	1	1	0	2	0	0	0	1	1	0	0	0	0	0	0.0625	0.0344828	0.025	0	0.0465116	0	0	0	0.0454545	0.0263158
SPEF2	0	0	0	0	0	0	0	1	0	1	0	0	0	0	1	0	0	0	0	0	0	0	0.025	0	0.0232558	0	0	0	0	0.0263158
SPEN	0	0	0	0	0	0	0	0	0	0	0	0	0	0	0	0	0	0	0	0	0	0	0	0	0	0	0	0	0	0
SPERT	0	0	0	0	0	0	0	0	0	0	0	0	0	0	0	0	0	0	0	0	0	0	0	0	0	0	0	0	0	0
SPG20	0	0	0	0	0	0	0	0	0	0	0	0	0	0	0	0	0	0	0	0	0	0	0	0	0	0	0	0	0	0
SPHKAP	0	0	0	0	0	0	0	0	0	0	0	0	0	0	0	0	0	0	0	0	0	0	0	0	0	0	0	0	0	0
SPIB	0	0	0	0	0	1	1	1	0	1	0	0	0	1	1	0	0	0	0	0	0.0625	0.0344828	0.025	0	0.0232558	0	0	0	0.0454545	0.0263158
SPICE1	0	0	0	0	0	1	1	0	0	0	0	0	0	1	0	0	0	0	0	0	0.0625	0.0344828	0	0	0	0	0	0	0.0454545	0
SPIN1	0	0	0	0	1	0	1	0	0	0	1	0	1	0	0	0	0	0	0	0.0769231	0	0.0344828	0	0	0	0.03125	0	0.0714286	0	0
SPIN2A	0	0	0	0	0	0	0	0	0	0	0	0	0	0	0	0	0	0	0	0	0	0	0	0	0	0	0	0	0	0
SPIN2B	0	0	0	0	0	0	0	0	0	0	0	0	0	0	0	0	0	0	0	0	0	0	0	0	0	0	0	0	0	0
SPIN3	0	0	0	0	0	0	0	0	0	0	0	0	0	0	0	0	0	0	0	0	0	0	0	0	0	0	0	0	0	0
SPIN4	0	0	0	0	0	0	0	0	0	0	0	0	0	0	0	0	0	0	0	0	0	0	0	0	0	0	0	0	0	0
SPINK1	0	0	0	0	0	0	0	1	0	0	1	0	0	1	0	0	0	0	0	0	0	0	0.025	0	0	0.03125	0	0	0.0454545	0
SPINK5	0	0	0	0	0	0	0	1	0	1	0	0	0	0	1	0	0	0	0	0	0	0	0.025	0	0.0232558	0	0	0	0	0.0263158
SPOCK1	0	0	0	0	0	0	0	0	0	0	0	0	0	0	0	0	0	0	0	0	0	0	0	0	0	0	0	0	0	0
SPOPL	0	0	0	0	0	0	0	0	0	0	0	0	0	0	0	0	0	0	0	0	0	0	0	0	0	0	0	0	0	0
SPP1	0	0	0	0	0	0	0	0	0	0	0	0	0	0	0	0	0	0	0	0	0	0	0	0	0	0	0	0	0	0
SPP2	0	0	0	0	0	0	0	0	0	0	0	0	0	0	0	0	0	0	0	0	0	0	0	0	0	0	0	0	0	0
SPPL3	0	0	0	0	0	1	1	0	0	0	0	0	0	1	0	0	0	0	0	0	0.0625	0.0344828	0	0	0	0	0	0	0.0454545	0
SPRED1	0	0	0	0	0	0	0	0	0	0	0	0	0	0	0	0	0	0	0	0	0	0	0	0	0	0	0	0	0	0
SPRED2	0	0	0	0	0	0	0	0	0	1	0	0	0	1	0	0	0	0	0	0	0	0	0	0	0.0232558	0	0	0	0.0454545	0
SPRY2	0	0	0	0	0	0	0	0	0	0	0	0	0	0	0	0	0	0	0	0	0	0	0	0	0	0	0	0	0	0
SPRY3	0	0	0	0	0	0	0	0	0	0	0	0	0	0	0	0	0	0	0	0	0	0	0	0	0	0	0	0	0	0
SPRY4	0	0	0	0	0	0	0	0	0	0	0	0	0	0	0	0	0	0	0	0	0	0	0	0	0	0	0	0	0	0
SPSB2	0	0	0	0	0	2	2	0	0	1	0	0	0	2	0	0	0	0	0	0	0.125	0.0689655	0	0	0.0232558	0	0	0	0.0909091	0
SPTBN1	0	0	0	0	0	0	0	1	0	1	0	0	0	0	1	0	0	0	0	0	0	0	0.025	0	0.0232558	0	0	0	0	0.0263158
SPTLC1	0	0	0	0	0	0	0	0	0	0	0	0	0	0	0	0	0	0	0	0	0	0	0	0	0	0	0	0	0	0
SPTLC3	0	0	0	0	0	0	0	0	0	0	0	0	0	0	0	0	0	0	0	0	0	0	0	0	0	0	0	0	0	0
SPZ1	0	0	0	0	0	0	0	0	0	0	0	0	0	0	0	0	0	0	0	0	0	0	0	0	0	0	0	0	0	0
SQRDL	0	0	0	0	0	0	0	0	0	0	0	0	0	0	0	0	0	0	0	0	0	0	0	0	0	0	0	0	0	0
SRCIN1	0	0	0	0	0	0	0	1	0	1	0	0	0	0	1	0	0	0	0	0	0	0	0.025	0	0.0232558	0	0	0	0	0.0263158
SRCRB4D	0	0	0	0	0	0	0	0	0	0	0	0	0	0	0	0	0	0	0	0	0	0	0	0	0	0	0	0	0	0
SREK1IP1	0	0	0	0	0	0	0	1	0	1	0	0	0	1	0	0	0	0	0	0	0	0	0.025	0	0.0232558	0	0	0	0.0454545	0
SRGAP1	0	1	1	0	0	1	1	0	0	1	1	0	0	2	0	0	0.2	0.25	0	0	0.0625	0.0344828	0	0	0.0232558	0.03125	0	0	0.0909091	0
SRGAP2	0	0	0	0	0	0	0	0	0	0	0	0	0	0	0	0	0	0	0	0	0	0	0	0	0	0	0	0	0	0
SRL	0	0	0	0	0	0	0	0	0	0	0	0	0	0	0	0	0	0	0	0	0	0	0	0	0	0	0	0	0	0
SRM	0	0	0	0	0	0	0	0	0	0	0	0	0	0	0	0	0	0	0	0	0	0	0	0	0	0	0	0	0	0
SRPK1	0	1	1	0	0	0	0	0	0	0	1	0	1	0	0	0	0.2	0.25	0	0	0	0	0	0	0	0.03125	0	0.0714286	0	0
SRPK2	0	0	0	0	0	0	0	3	0	1	2	0	0	0	3	0	0	0	0	0	0	0	0.075	0	0.0232558	0.0625	0	0	0	0.0789474
SRRM1	0	0	0	0	0	0	0	1	0	1	0	0	0	0	1	0	0	0	0	0	0	0	0.025	0	0.0232558	0	0	0	0	0.0263158
SRRM3	0	0	0	0	0	1	1	0	0	0	0	0	0	1	0	0	0	0	0	0	0.0625	0.0344828	0	0	0	0	0	0	0.0454545	0
SRRM4	0	0	0	0	0	1	1	0	0	0	1	0	0	1	0	0	0	0	0	0	0.0625	0.0344828	0	0	0	0.03125	0	0	0.0454545	0
SRSF1	0	0	0	0	0	0	0	1	0	0	1	0	0	0	1	0	0	0	0	0	0	0	0.025	0	0	0.03125	0	0	0	0.0263158
SRSF4	0	1	1	0	0	0	0	0	0	0	1	0	0	1	0	0	0.2	0.25	0	0	0	0	0	0	0	0.03125	0	0	0.0454545	0
SRSF6	0	0	0	0	0	0	0	0	0	0	0	0	0	0	0	0	0	0	0	0	0	0	0	0	0	0	0	0	0	0
SRSF7	0	1	1	0	0	0	0	0	0	0	0	0	0	1	0	0	0.2	0.25	0	0	0	0	0	0	0	0	0	0	0.0454545	0
SS18	0	0	0	0	1	0	1	0	0	0	1	0	1	0	0	0	0	0	0	0.0769231	0	0.0344828	0	0	0	0.03125	0	0.0714286	0	0
SS18L1	0	0	0	0	0	1	1	0	0	1	0	0	0	1	0	0	0	0	0	0	0.0625	0.0344828	0	0	0.0232558	0	0	0	0.0454545	0
SSBP3	0	0	0	0	0	1	1	0	0	0	1	0	0	1	0	0	0	0	0	0	0.0625	0.0344828	0	0	0	0.03125	0	0	0.0454545	0
SSR3	0	0	0	0	0	0	0	0	0	0	0	0	0	0	0	0	0	0	0	0	0	0	0	0	0	0	0	0	0	0
SST	0	0	0	0	0	0	0	0	0	0	0	0	0	0	0	0	0	0	0	0	0	0	0	0	0	0	0	0	0	0
SSTR2	0	0	0	0	0	0	0	0	0	0	0	0	0	0	0	0	0	0	0	0	0	0	0	0	0	0	0	0	0	0
SSTR3	0	0	0	0	0	0	0	0	0	0	0	0	0	0	0	0	0	0	0	0	0	0	0	0	0	0	0	0	0	0
SSTR4	0	0	0	0	0	0	0	0	0	0	0	0	0	0	0	0	0	0	0	0	0	0	0	0	0	0	0	0	0	0
SSTR5	0	0	0	0	0	0	0	0	0	0	0	0	0	0	0	0	0	0	0	0	0	0	0	0	0	0	0	0	0	0
ST18	0	0	0	0	0	1	1	0	0	1	0	0	0	1	0	0	0	0	0	0	0.0625	0.0344828	0	0	0.0232558	0	0	0	0.0454545	0
ST20	0	0	0	0	0	0	0	0	0	0	0	0	0	1	0	0	0	0	0	0	0	0	0	0	0	0	0	0	0.0454545	0
ST20-MTHFS	0	0	0	0	0	0	0	0	0	0	0	0	0	1	0	0	0	0	0	0	0	0	0	0	0	0	0	0	0.0454545	0
ST3GAL1	0	0	0	0	0	1	1	0	0	0	0	0	0	1	0	0	0	0	0	0	0.0625	0.0344828	0	0	0	0	0	0	0.0454545	0
ST6GAL2	0	0	0	0	0	0	0	0	0	0	0	0	0	0	0	0	0	0	0	0	0	0	0	0	0	0	0	0	0	0
ST6GALNAC3	0	0	0	0	0	2	2	0	0	1	0	0	0	2	0	0	0	0	0	0	0.125	0.0689655	0	0	0.0232558	0	0	0	0.0909091	0
ST8SIA1	0	0	0	0	0	2	2	0	0	1	0	0	0	2	0	0	0	0	0	0	0.125	0.0689655	0	0	0.0232558	0	0	0	0.0909091	0
ST8SIA2	0	0	0	0	1	0	1	0	0	0	0	0	1	0	0	0	0	0	0	0.0769231	0	0.0344828	0	0	0	0	0	0.0714286	0	0
STAM2	0	0	0	0	0	0	0	0	0	0	0	0	0	0	0	0	0	0	0	0	0	0	0	0	0	0	0	0	0	0
STAMBPL1	0	0	0	0	0	0	0	1	0	1	0	0	0	1	0	0	0	0	0	0	0	0	0.025	0	0.0232558	0	0	0	0.0454545	0
STARD13	0	0	0	0	0	0	0	0	0	0	0	0	0	0	0	0	0	0	0	0	0	0	0	0	0	0	0	0	0	0
STARD3NL	0	0	0	0	0	0	0	0	0	0	0	0	0	0	0	0	0	0	0	0	0	0	0	0	0	0	0	0	0	0
STARD7	0	0	0	0	0	0	0	0	0	0	0	0	0	0	0	0	0	0	0	0	0	0	0	0	0	0	0	0	0	0
STAT3	0	0	0	0	0	1	1	0	0	0	0	0	0	1	0	0	0	0	0	0	0.0625	0.0344828	0	0	0	0	0	0	0.0454545	0
STC1	0	0	0	0	0	0	0	0	0	0	0	0	0	0	0	0	0	0	0	0	0	0	0	0	0	0	0	0	0	0
STC2	0	0	0	0	0	1	1	0	0	0	0	0	0	1	0	0	0	0	0	0	0.0625	0.0344828	0	0	0	0	0	0	0.0454545	0
STEAP1	0	0	0	0	0	0	0	0	0	0	0	0	0	0	0	0	0	0	0	0	0	0	0	0	0	0	0	0	0	0
STEAP1B	0	0	0	0	0	0	0	0	0	0	0	0	0	0	0	0	0	0	0	0	0	0	0	0	0	0	0	0	0	0
STEAP2	0	0	0	0	0	1	1	0	0	0	0	0	0	1	0	0	0	0	0	0	0.0625	0.0344828	0	0	0	0	0	0	0.0454545	0
STEAP4	0	0	0	0	0	0	0	0	0	0	0	0	0	0	0	0	0	0	0	0	0	0	0	0	0	0	0	0	0	0
STIM1	0	0	0	0	0	2	2	0	0	2	0	0	0	2	0	0	0	0	0	0	0.125	0.0689655	0	0	0.0465116	0	0	0	0.0909091	0
STIM2	0	0	0	0	0	0	0	0	0	0	0	0	0	0	0	0	0	0	0	0	0	0	0	0	0	0	0	0	0	0
STK17A	0	0	0	0	0	1	1	0	0	1	0	0	0	1	0	0	0	0	0	0	0.0625	0.0344828	0	0	0.0232558	0	0	0	0.0454545	0
STK17B	0	0	0	0	0	1	1	0	0	0	0	0	0	1	0	0	0	0	0	0	0.0625	0.0344828	0	0	0	0	0	0	0.0454545	0
STK19	0	0	0	0	1	0	1	1	0	1	0	0	1	0	1	0	0	0	0	0.0769231	0	0.0344828	0.025	0	0.0232558	0	0	0.0714286	0	0.0263158
STK24	0	0	0	0	0	1	1	0	0	0	0	0	0	1	0	0	0	0	0	0	0.0625	0.0344828	0	0	0	0	0	0	0.0454545	0
STK32B	0	1	1	0	0	0	0	0	0	0	1	0	0	1	0	0	0.2	0.25	0	0	0	0	0	0	0	0.03125	0	0	0.0454545	0
STK33	0	0	0	0	0	2	2	0	0	0	1	0	0	2	0	0	0	0	0	0	0.125	0.0689655	0	0	0	0.03125	0	0	0.0909091	0
STK38	0	0	0	0	0	0	0	1	0	1	0	0	0	1	0	0	0	0	0	0	0	0	0.025	0	0.0232558	0	0	0	0.0454545	0
STK39	0	0	0	0	0	1	1	0	0	0	0	0	0	1	0	0	0	0	0	0	0.0625	0.0344828	0	0	0	0	0	0	0.0454545	0
STK4	0	0	0	0	1	0	1	0	0	0	1	0	1	0	0	0	0	0	0	0.0769231	0	0.0344828	0	0	0	0.03125	0	0.0714286	0	0
STMN2	0	0	0	0	0	0	0	0	0	0	0	0	0	0	0	0	0	0	0	0	0	0	0	0	0	0	0	0	0	0
STMN4	0	0	0	0	0	1	1	0	0	1	0	0	0	1	0	0	0	0	0	0	0.0625	0.0344828	0	0	0.0232558	0	0	0	0.0454545	0
STOML3	0	0	0	0	0	0	0	0	0	0	0	0	0	0	0	0	0	0	0	0	0	0	0	0	0	0	0	0	0	0
STON1	0	0	0	0	0	1	1	0	0	0	1	0	0	1	0	0	0	0	0	0	0.0625	0.0344828	0	0	0	0.03125	0	0	0.0454545	0
STON1-GTF2A1L	0	0	0	0	0	1	1	0	0	0	1	0	0	1	0	0	0	0	0	0	0.0625	0.0344828	0	0	0	0.03125	0	0	0.0454545	0
STOX1	0	0	0	0	0	1	1	0	0	0	0	0	0	1	0	0	0	0	0	0	0.0625	0.0344828	0	0	0	0	0	0	0.0454545	0
STOX2	0	0	0	0	0	0	0	0	0	0	0	0	0	0	0	0	0	0	0	0	0	0	0	0	0	0	0	0	0	0
STPG2	0	1	0	0	1	0	1	1	1	1	1	0	1	0	1	0	0.2	0	0	0.0769231	0	0.0344828	0.025	0.0434783	0.0232558	0.03125	0	0.0714286	0	0.0263158
STRAP	0	0	0	0	0	0	0	0	0	0	0	0	0	0	0	0	0	0	0	0	0	0	0	0	0	0	0	0	0	0
STUB1	0	0	0	0	0	1	1	0	0	0	0	0	0	1	0	0	0	0	0	0	0.0625	0.0344828	0	0	0	0	0	0	0.0454545	0
STX11	0	0	0	0	0	1	1	0	0	0	0	0	0	1	0	0	0	0	0	0	0.0625	0.0344828	0	0	0	0	0	0	0.0454545	0
STX12	0	0	0	0	0	0	0	1	0	1	0	0	0	0	1	0	0	0	0	0	0	0	0.025	0	0.0232558	0	0	0	0	0.0263158
STX1B	0	0	0	0	0	0	0	1	0	1	0	0	0	0	1	0	0	0	0	0	0	0	0.025	0	0.0232558	0	0	0	0	0.0263158
STX5	0	0	0	0	0	1	1	0	0	0	1	0	0	1	0	0	0	0	0	0	0.0625	0.0344828	0	0	0	0.03125	0	0	0.0454545	0
STXBP1	0	0	0	0	0	0	0	0	0	0	0	0	0	0	0	0	0	0	0	0	0	0	0	0	0	0	0	0	0	0
STXBP5	0	0	0	0	1	1	2	0	0	0	1	0	1	1	0	0	0	0	0	0.0769231	0.0625	0.0689655	0	0	0	0.03125	0	0.0714286	0.0454545	0
STYK1	0	0	0	0	0	1	1	0	0	0	0	0	0	1	0	0	0	0	0	0	0.0625	0.0344828	0	0	0	0	0	0	0.0454545	0
SUCLA2	0	0	0	0	0	0	0	0	0	0	0	0	0	0	0	0	0	0	0	0	0	0	0	0	0	0	0	0	0	0
SUCLG1	0	0	0	0	1	0	1	0	0	0	1	0	1	0	0	0	0	0	0	0.0769231	0	0.0344828	0	0	0	0.03125	0	0.0714286	0	0
SUCNR1	0	0	0	0	0	0	0	0	0	0	0	0	0	0	0	0	0	0	0	0	0	0	0	0	0	0	0	0	0	0
SUCO	0	0	0	0	0	0	0	0	0	0	0	0	0	0	0	0	0	0	0	0	0	0	0	0	0	0	0	0	0	0
SUDS3	0	0	0	0	0	0	0	0	0	0	0	0	0	0	0	0	0	0	0	0	0	0	0	0	0	0	0	0	0	0
SUFU	0	0	0	0	0	1	1	0	0	0	0	0	0	1	0	0	0	0	0	0	0.0625	0.0344828	0	0	0	0	0	0	0.0454545	0
SUGP1	0	0	0	0	0	1	1	0	0	0	0	0	0	1	0	0	0	0	0	0	0.0625	0.0344828	0	0	0	0	0	0	0.0454545	0
SULF1	0	0	0	0	1	1	2	0	0	0	2	0	1	1	0	0	0	0	0	0.0769231	0.0625	0.0689655	0	0	0	0.0625	0	0.0714286	0.0454545	0
SULF2	0	0	0	0	0	0	0	0	0	0	0	0	0	0	0	0	0	0	0	0	0	0	0	0	0	0	0	0	0	0
SULT1C3	0	0	0	0	0	0	0	1	0	1	0	0	0	0	1	0	0	0	0	0	0	0	0.025	0	0.0232558	0	0	0	0	0.0263158
SULT1C4	0	0	0	0	0	0	0	0	0	0	0	0	0	0	0	0	0	0	0	0	0	0	0	0	0	0	0	0	0	0
SUMO2	0	0	0	0	0	0	0	0	0	0	0	0	0	0	0	0	0	0	0	0	0	0	0	0	0	0	0	0	0	0
SUPT20H	0	0	0	0	1	0	1	0	0	0	1	0	1	0	0	0	0	0	0	0.0769231	0	0.0344828	0	0	0	0.03125	0	0.0714286	0	0
SUPT3H	0	0	0	0	0	0	0	0	0	0	0	0	0	0	0	0	0	0	0	0	0	0	0	0	0	0	0	0	0	0
SUSD1	0	0	0	0	0	0	0	0	0	0	0	0	0	0	0	0	0	0	0	0	0	0	0	0	0	0	0	0	0	0
SUV39H1	0	0	0	0	0	0	0	0	0	0	0	0	0	0	0	0	0	0	0	0	0	0	0	0	0	0	0	0	0	0
SV2B	0	0	0	0	0	1	1	0	0	0	0	0	0	1	0	0	0	0	0	0	0.0625	0.0344828	0	0	0	0	0	0	0.0454545	0
SVIL	0	1	1	0	0	0	0	2	0	2	1	0	0	2	1	0	0.2	0.25	0	0	0	0	0.05	0	0.0465116	0.03125	0	0	0.0909091	0.0263158
SYBU	0	0	0	0	0	0	0	1	0	0	1	0	0	0	1	0	0	0	0	0	0	0	0.025	0	0	0.03125	0	0	0	0.0263158
SYCE2	0	0	0	0	1	0	1	0	0	0	0	0	1	1	0	0	0	0	0	0.0769231	0	0.0344828	0	0	0	0	0	0.0714286	0.0454545	0
SYCP1	0	0	0	0	0	1	1	1	0	1	0	0	0	1	1	0	0	0	0	0	0.0625	0.0344828	0.025	0	0.0232558	0	0	0	0.0454545	0.0263158
SYF2	0	0	0	0	0	0	0	0	0	0	0	0	0	0	0	0	0	0	0	0	0	0	0	0	0	0	0	0	0	0
SYN3	0	0	0	0	1	0	1	1	0	1	0	0	1	0	1	0	0	0	0	0.0769231	0	0.0344828	0.025	0	0.0232558	0	0	0.0714286	0	0.0263158
SYNCRIP	0	0	0	0	0	0	0	0	0	0	0	0	0	0	0	0	0	0	0	0	0	0	0	0	0	0	0	0	0	0
SYNDIG1	0	0	0	0	0	0	0	0	0	0	0	0	0	0	0	0	0	0	0	0	0	0	0	0	0	0	0	0	0	0
SYNDIG1L	0	0	0	0	0	0	0	0	0	0	0	0	0	0	0	0	0	0	0	0	0	0	0	0	0	0	0	0	0	0
SYNE1	0	1	0	0	0	0	0	0	1	0	0	0	0	0	0	0	0.2	0	0	0	0	0	0	0.0434783	0	0	0	0	0	0
SYNE3	0	0	0	0	0	0	0	0	0	0	0	0	0	0	0	0	0	0	0	0	0	0	0	0	0	0	0	0	0	0
SYNPO2L	0	0	0	0	0	0	0	1	0	0	1	0	0	0	1	0	0	0	0	0	0	0	0.025	0	0	0.03125	0	0	0	0.0263158
SYNPR	0	0	0	0	1	1	2	0	0	0	0	0	1	1	0	0	0	0	0	0.0769231	0.0625	0.0689655	0	0	0	0	0	0.0714286	0.0454545	0
SYT10	0	0	0	0	0	0	0	1	0	1	0	0	0	0	1	0	0	0	0	0	0	0	0.025	0	0.0232558	0	0	0	0	0.0263158
SYT12	0	0	0	0	1	0	1	0	0	0	0	0	1	0	0	0	0	0	0	0.0769231	0	0.0344828	0	0	0	0	0	0.0714286	0	0
SYT13	0	0	0	0	0	0	0	0	0	0	0	0	0	0	0	0	0	0	0	0	0	0	0	0	0	0	0	0	0	0
SYT14	0	0	0	0	0	1	1	0	0	0	0	0	0	1	0	0	0	0	0	0	0.0625	0.0344828	0	0	0	0	0	0	0.0454545	0
SYT16	0	1	1	0	0	1	1	0	0	0	1	0	0	2	0	0	0.2	0.25	0	0	0.0625	0.0344828	0	0	0	0.03125	0	0	0.0909091	0
SYT17	0	0	0	0	1	0	1	0	0	0	1	0	1	0	0	0	0	0	0	0.0769231	0	0.0344828	0	0	0	0.03125	0	0.0714286	0	0
SYT4	0	0	0	0	0	1	1	0	0	1	0	0	0	1	0	0	0	0	0	0	0.0625	0.0344828	0	0	0.0232558	0	0	0	0.0454545	0
SYT6	0	0	0	0	0	0	0	0	0	0	0	0	0	0	0	0	0	0	0	0	0	0	0	0	0	0	0	0	0	0
SYTL5	0	0	0	0	0	0	0	1	0	1	0	0	0	0	1	0	0	0	0	0	0	0	0.025	0	0.0232558	0	0	0	0	0.0263158
TAB2	0	1	1	0	0	0	0	0	0	0	0	0	0	1	0	0	0.2	0.25	0	0	0	0	0	0	0	0	0	0	0.0454545	0
TAB3	0	0	0	0	0	0	0	0	0	0	0	0	0	0	0	0	0	0	0	0	0	0	0	0	0	0	0	0	0	0
TAC1	0	0	0	0	0	0	0	0	0	0	0	0	0	0	0	0	0	0	0	0	0	0	0	0	0	0	0	0	0	0
TACC2	0	1	0	0	0	0	0	1	1	1	0	0	0	1	0	0	0.2	0	0	0	0	0	0.025	0.0434783	0.0232558	0	0	0	0.0454545	0
TACR1	0	0	0	0	0	0	0	1	0	1	0	0	0	0	1	0	0	0	0	0	0	0	0.025	0	0.0232558	0	0	0	0	0.0263158
TACR3	0	1	1	0	1	0	1	0	0	0	1	0	1	1	0	0	0.2	0.25	0	0.0769231	0	0.0344828	0	0	0	0.03125	0	0.0714286	0.0454545	0
TADA2A	0	0	0	0	0	1	1	0	0	1	0	0	0	1	0	0	0	0	0	0	0.0625	0.0344828	0	0	0.0232558	0	0	0	0.0454545	0
TAF1B	0	0	0	0	0	0	0	0	0	0	0	0	0	0	0	0	0	0	0	0	0	0	0	0	0	0	0	0	0	0
TAF2	0	0	0	0	1	1	2	0	0	0	1	0	1	1	0	0	0	0	0	0.0769231	0.0625	0.0689655	0	0	0	0.03125	0	0.0714286	0.0454545	0
TAF4B	0	0	0	0	0	0	0	1	0	1	0	0	0	0	1	0	0	0	0	0	0	0	0.025	0	0.0232558	0	0	0	0	0.0263158
TAF6L	0	0	0	0	0	0	0	0	0	0	0	0	0	0	0	0	0	0	0	0	0	0	0	0	0	0	0	0	0	0
TAMM41	0	0	0	0	0	0	0	1	0	1	0	0	0	1	0	0	0	0	0	0	0	0	0.025	0	0.0232558	0	0	0	0.0454545	0
TANC1	0	0	0	0	0	1	1	0	0	1	0	0	0	1	0	0	0	0	0	0	0.0625	0.0344828	0	0	0.0232558	0	0	0	0.0454545	0
TANK	0	0	0	0	0	0	0	0	0	0	0	0	0	0	0	0	0	0	0	0	0	0	0	0	0	0	0	0	0	0
TAOK3	0	0	0	0	0	1	1	0	0	0	0	0	0	1	0	0	0	0	0	0	0.0625	0.0344828	0	0	0	0	0	0	0.0454545	0
TAP2	0	0	0	0	0	1	1	0	0	1	0	0	0	0	1	0	0	0	0	0	0.0625	0.0344828	0	0	0.0232558	0	0	0	0	0.0263158
TAPT1	0	0	0	0	0	1	1	0	0	0	0	0	0	1	0	0	0	0	0	0	0.0625	0.0344828	0	0	0	0	0	0	0.0454545	0
TARDBP	0	0	0	0	0	0	0	0	0	0	0	0	0	0	0	0	0	0	0	0	0	0	0	0	0	0	0	0	0	0
TARM1	0	0	0	0	0	0	0	0	0	0	0	0	0	0	0	0	0	0	0	0	0	0	0	0	0	0	0	0	0	0
TARS	0	0	0	0	0	0	0	1	0	1	0	0	0	0	1	0	0	0	0	0	0	0	0.025	0	0.0232558	0	0	0	0	0.0263158
TARSL2	0	0	0	0	0	0	0	1	0	0	1	0	0	0	1	0	0	0	0	0	0	0	0.025	0	0	0.03125	0	0	0	0.0263158
TAS1R2	0	0	0	0	0	1	1	0	0	0	0	0	0	1	0	0	0	0	0	0	0.0625	0.0344828	0	0	0	0	0	0	0.0454545	0
TAS2R16	0	0	0	0	0	0	0	0	0	0	0	0	0	0	0	0	0	0	0	0	0	0	0	0	0	0	0	0	0	0
TAX1BP1	0	0	0	0	1	0	1	0	0	0	1	0	1	0	0	0	0	0	0	0.0769231	0	0.0344828	0	0	0	0.03125	0	0.0714286	0	0
TBC1D1	0	0	0	0	0	0	0	1	0	1	0	0	0	0	1	0	0	0	0	0	0	0	0.025	0	0.0232558	0	0	0	0	0.0263158
TBC1D14	0	0	0	0	0	1	1	0	0	0	1	0	0	1	0	0	0	0	0	0	0.0625	0.0344828	0	0	0	0.03125	0	0	0.0454545	0
TBC1D16	0	0	0	0	0	1	1	0	0	0	0	0	0	1	0	0	0	0	0	0	0.0625	0.0344828	0	0	0	0	0	0	0.0454545	0
TBC1D2	0	0	0	0	0	0	0	1	0	1	0	0	0	0	1	0	0	0	0	0	0	0	0.025	0	0.0232558	0	0	0	0	0.0263158
TBC1D26	0	0	0	0	0	0	0	0	0	0	0	0	0	0	0	0	0	0	0	0	0	0	0	0	0	0	0	0	0	0
TBC1D28	0	0	0	0	0	0	0	0	0	0	0	0	0	0	0	0	0	0	0	0	0	0	0	0	0	0	0	0	0	0
TBC1D2B	0	0	0	0	1	0	1	0	0	0	0	0	1	0	0	0	0	0	0	0.0769231	0	0.0344828	0	0	0	0	0	0.0714286	0	0
TBC1D30	0	0	0	0	0	0	0	1	0	0	1	0	0	0	1	0	0	0	0	0	0	0	0.025	0	0	0.03125	0	0	0	0.0263158
TBC1D32	0	0	0	0	0	0	0	0	0	0	0	0	0	0	0	0	0	0	0	0	0	0	0	0	0	0	0	0	0	0
TBC1D4	0	0	0	0	0	0	0	0	0	0	0	0	0	0	0	0	0	0	0	0	0	0	0	0	0	0	0	0	0	0
TBC1D8	0	0	0	0	0	0	0	1	0	1	0	0	0	0	1	0	0	0	0	0	0	0	0.025	0	0.0232558	0	0	0	0	0.0263158
TBCA	0	0	0	0	0	0	0	0	0	0	0	0	0	0	0	0	0	0	0	0	0	0	0	0	0	0	0	0	0	0
TBKBP1	0	0	0	0	0	0	0	0	0	0	0	0	0	0	0	0	0	0	0	0	0	0	0	0	0	0	0	0	0	0
TBL1X	0	0	0	0	0	1	1	0	0	1	0	0	0	1	0	0	0	0	0	0	0.0625	0.0344828	0	0	0.0232558	0	0	0	0.0454545	0
TBL1XR1	0	0	0	0	0	1	1	0	0	0	0	0	0	1	0	0	0	0	0	0	0.0625	0.0344828	0	0	0	0	0	0	0.0454545	0
TBX15	0	0	0	0	0	0	0	0	0	0	0	0	0	0	0	0	0	0	0	0	0	0	0	0	0	0	0	0	0	0
TBX18	0	0	0	0	0	0	0	0	0	0	0	0	0	0	0	0	0	0	0	0	0	0	0	0	0	0	0	0	0	0
TBX21	0	0	0	0	0	0	0	0	0	0	0	0	0	0	0	0	0	0	0	0	0	0	0	0	0	0	0	0	0	0
TBX22	0	0	0	0	0	0	0	0	0	0	0	0	0	0	0	0	0	0	0	0	0	0	0	0	0	0	0	0	0	0
TBX3	0	0	0	0	0	0	0	0	0	0	0	0	0	0	0	0	0	0	0	0	0	0	0	0	0	0	0	0	0	0
TCEAL2	0	0	0	0	0	0	0	0	0	0	0	0	0	0	0	0	0	0	0	0	0	0	0	0	0	0	0	0	0	0
TCEB3CL	0	0	0	0	0	0	0	1	0	1	0	0	0	0	1	0	0	0	0	0	0	0	0.025	0	0.0232558	0	0	0	0	0.0263158
TCERG1	0	0	0	0	0	0	0	0	0	0	0	0	0	0	0	0	0	0	0	0	0	0	0	0	0	0	0	0	0	0
TCF12	0	0	0	0	0	1	1	0	0	0	0	0	0	1	0	0	0	0	0	0	0.0625	0.0344828	0	0	0	0	0	0	0.0454545	0
TCF15	0	0	0	0	0	0	0	0	0	0	0	0	0	0	0	0	0	0	0	0	0	0	0	0	0	0	0	0	0	0
TCF21	0	0	0	0	0	0	0	0	0	0	0	0	0	0	0	0	0	0	0	0	0	0	0	0	0	0	0	0	0	0
TCL1B	0	0	0	0	0	0	0	1	0	1	0	0	0	0	1	0	0	0	0	0	0	0	0.025	0	0.0232558	0	0	0	0	0.0263158
TCN1	0	0	0	0	1	0	1	0	0	0	0	0	1	0	0	0	0	0	0	0.0769231	0	0.0344828	0	0	0	0	0	0.0714286	0	0
TCTE1	0	0	0	0	0	1	1	0	0	1	0	0	0	0	1	0	0	0	0	0	0.0625	0.0344828	0	0	0.0232558	0	0	0	0	0.0263158
TCTN1	0	0	0	0	0	0	0	1	0	2	0	0	0	1	1	0	0	0	0	0	0	0	0.025	0	0.0465116	0	0	0	0.0454545	0.0263158
TDRD15	0	0	0	0	0	0	0	0	0	0	0	0	0	0	0	0	0	0	0	0	0	0	0	0	0	0	0	0	0	0
TDRD7	0	0	0	0	0	2	2	0	0	0	2	0	0	2	0	0	0	0	0	0	0.125	0.0689655	0	0	0	0.0625	0	0	0.0909091	0
TEAD1	0	0	0	0	0	0	0	1	0	1	0	0	0	0	1	0	0	0	0	0	0	0	0.025	0	0.0232558	0	0	0	0	0.0263158
TEAD2	0	0	0	0	0	1	1	0	0	1	0	0	0	1	0	0	0	0	0	0	0.0625	0.0344828	0	0	0.0232558	0	0	0	0.0454545	0
TECRL	0	0	0	0	0	0	0	0	0	0	0	0	0	0	0	0	0	0	0	0	0	0	0	0	0	0	0	0	0	0
TEK	0	0	0	0	1	0	1	0	0	0	1	0	1	0	0	0	0	0	0	0.0769231	0	0.0344828	0	0	0	0.03125	0	0.0714286	0	0
TEKT4	0	0	0	0	0	0	0	0	0	0	0	0	0	0	0	0	0	0	0	0	0	0	0	0	0	0	0	0	0	0
TEKT5	0	0	0	0	0	1	1	0	0	0	1	0	0	1	0	0	0	0	0	0	0.0625	0.0344828	0	0	0	0.03125	0	0	0.0454545	0
TENM3	0	0	0	0	0	1	1	0	0	1	0	0	0	1	0	0	0	0	0	0	0.0625	0.0344828	0	0	0.0232558	0	0	0	0.0454545	0
TEP1	0	0	0	0	0	1	1	0	0	0	0	0	0	2	0	0	0	0	0	0	0.0625	0.0344828	0	0	0	0	0	0	0.0909091	0
TERF2	0	0	0	0	0	1	1	0	0	1	0	0	0	1	0	0	0	0	0	0	0.0625	0.0344828	0	0	0.0232558	0	0	0	0.0454545	0
TES	0	0	0	0	0	0	0	0	0	0	0	0	0	0	0	0	0	0	0	0	0	0	0	0	0	0	0	0	0	0
TET2	0	0	0	0	0	0	0	1	0	0	1	0	0	0	1	0	0	0	0	0	0	0	0.025	0	0	0.03125	0	0	0	0.0263158
TEX15	0	0	0	0	0	0	0	0	0	0	0	0	0	0	0	0	0	0	0	0	0	0	0	0	0	0	0	0	0	0
TEX2	0	0	0	0	0	1	1	0	0	0	0	0	0	1	0	0	0	0	0	0	0.0625	0.0344828	0	0	0	0	0	0	0.0454545	0
TEX22	0	0	0	0	0	1	1	0	0	1	0	0	0	1	0	0	0	0	0	0	0.0625	0.0344828	0	0	0.0232558	0	0	0	0.0454545	0
TEX26	0	0	0	0	0	1	1	0	0	1	0	0	0	1	0	0	0	0	0	0	0.0625	0.0344828	0	0	0.0232558	0	0	0	0.0454545	0
TEX29	0	0	0	1	0	0	0	0	0	0	1	1	0	0	0	0	0	0	0.5	0	0	0	0	0	0	0.03125	0.05	0	0	0
TEX36	0	0	0	0	0	0	0	0	0	0	0	0	0	0	0	0	0	0	0	0	0	0	0	0	0	0	0	0	0	0
TEX37	0	0	0	0	0	0	0	0	0	0	0	0	0	0	0	0	0	0	0	0	0	0	0	0	0	0	0	0	0	0
TFAP2B	0	0	0	0	0	0	0	0	0	0	0	0	0	0	0	0	0	0	0	0	0	0	0	0	0	0	0	0	0	0
TFAP2C	0	0	0	0	0	0	0	0	0	0	0	0	0	0	0	0	0	0	0	0	0	0	0	0	0	0	0	0	0	0
TFAP4	0	1	0	0	0	0	0	0	0	1	0	0	0	0	0	0	0.2	0	0	0	0	0	0	0	0.0232558	0	0	0	0	0
TFCP2	0	0	0	0	0	0	0	0	0	0	0	0	0	0	0	0	0	0	0	0	0	0	0	0	0	0	0	0	0	0
TFCP2L1	0	0	0	0	0	0	0	0	0	0	0	0	0	0	0	0	0	0	0	0	0	0	0	0	0	0	0	0	0	0
TFEB	0	1	0	0	0	0	0	0	1	0	0	0	0	0	0	0	0.2	0	0	0	0	0	0	0.0434783	0	0	0	0	0	0
TFG	0	0	0	0	0	1	1	0	0	1	0	0	0	1	0	0	0	0	0	0	0.0625	0.0344828	0	0	0.0232558	0	0	0	0.0454545	0
TFPI	0	0	0	0	0	0	0	0	0	0	0	0	0	0	0	0	0	0	0	0	0	0	0	0	0	0	0	0	0	0
TFPI2	0	0	0	0	0	1	1	0	0	0	0	0	0	1	0	0	0	0	0	0	0.0625	0.0344828	0	0	0	0	0	0	0.0454545	0
TG	0	0	0	0	0	1	1	1	0	1	0	0	0	1	1	0	0	0	0	0	0.0625	0.0344828	0.025	0	0.0232558	0	0	0	0.0454545	0.0263158
TGDS	0	0	0	0	0	0	0	0	0	0	0	0	0	0	0	0	0	0	0	0	0	0	0	0	0	0	0	0	0	0
TGFBR2	0	0	0	0	0	0	0	0	0	0	0	0	0	0	0	0	0	0	0	0	0	0	0	0	0	0	0	0	0	0
TGIF2LX	0	0	0	0	0	0	0	0	0	0	0	0	0	0	0	0	0	0	0	0	0	0	0	0	0	0	0	0	0	0
TGIF2LY	0	0	0	0	0	0	0	0	0	0	0	0	0	0	0	0	0	0	0	0	0	0	0	0	0	0	0	0	0	0
TGM5	0	0	0	0	1	0	1	0	0	0	0	0	1	0	0	0	0	0	0	0.0769231	0	0.0344828	0	0	0	0	0	0.0714286	0	0
TGM7	0	0	0	0	0	0	0	0	0	0	0	0	0	0	0	0	0	0	0	0	0	0	0	0	0	0	0	0	0	0
TGS1	0	0	0	0	0	1	1	0	0	1	0	0	0	1	0	0	0	0	0	0	0.0625	0.0344828	0	0	0.0232558	0	0	0	0.0454545	0
THADA	0	0	0	0	0	1	1	0	0	0	0	0	0	1	0	0	0	0	0	0	0.0625	0.0344828	0	0	0	0	0	0	0.0454545	0
THAP6	0	0	0	0	0	1	1	0	0	1	0	0	0	1	0	0	0	0	0	0	0.0625	0.0344828	0	0	0.0232558	0	0	0	0.0454545	0
THAP9	0	0	0	0	0	1	1	0	0	0	0	0	0	1	0	0	0	0	0	0	0.0625	0.0344828	0	0	0	0	0	0	0.0454545	0
THBS1	0	0	0	0	0	0	0	0	0	0	0	0	0	0	0	0	0	0	0	0	0	0	0	0	0	0	0	0	0	0
THEGL	0	0	0	0	0	0	0	1	0	0	1	0	0	0	1	0	0	0	0	0	0	0	0.025	0	0	0.03125	0	0	0	0.0263158
THNSL2	0	0	0	0	0	0	0	0	0	0	0	0	0	0	0	0	0	0	0	0	0	0	0	0	0	0	0	0	0	0
THRA	0	1	0	0	0	1	1	0	1	1	0	0	0	1	0	0	0.2	0	0	0	0.0625	0.0344828	0	0.0434783	0.0232558	0	0	0	0.0454545	0
THSD4	0	0	0	0	0	1	1	0	0	0	0	0	0	1	0	0	0	0	0	0	0.0625	0.0344828	0	0	0	0	0	0	0.0454545	0
THSD7A	0	0	0	0	0	1	1	3	0	3	1	0	0	2	2	0	0	0	0	0	0.0625	0.0344828	0.075	0	0.0697674	0.03125	0	0	0.0909091	0.0526316
TIAL1	0	0	0	0	0	0	0	0	0	0	0	0	0	0	0	0	0	0	0	0	0	0	0	0	0	0	0	0	0	0
TIGIT	0	0	0	0	0	1	1	0	0	0	0	0	0	1	0	0	0	0	0	0	0.0625	0.0344828	0	0	0	0	0	0	0.0454545	0
TIMD4	0	0	0	0	0	0	0	0	0	0	0	0	0	0	0	0	0	0	0	0	0	0	0	0	0	0	0	0	0	0
TIMM21	0	0	0	0	1	0	1	0	0	0	0	0	1	0	0	0	0	0	0	0.0769231	0	0.0344828	0	0	0	0	0	0.0714286	0	0
TIMM22	0	0	0	0	0	0	0	0	0	0	0	0	0	0	0	0	0	0	0	0	0	0	0	0	0	0	0	0	0	0
TIMP2	0	1	1	0	0	0	0	0	0	0	1	0	1	0	0	0	0.2	0.25	0	0	0	0	0	0	0	0.03125	0	0.0714286	0	0
TINAGL1	0	0	0	0	0	0	0	0	0	0	0	0	0	0	0	0	0	0	0	0	0	0	0	0	0	0	0	0	0	0
TIPARP	0	0	0	0	0	0	0	0	0	0	0	0	0	0	0	0	0	0	0	0	0	0	0	0	0	0	0	0	0	0
TIPIN	0	0	0	1	0	0	0	0	0	0	1	1	0	0	0	0	0	0	0.5	0	0	0	0	0	0	0.03125	0.05	0	0	0
TIPRL	0	0	0	0	1	1	2	0	0	0	1	0	1	1	0	0	0	0	0	0.0769231	0.0625	0.0689655	0	0	0	0.03125	0	0.0714286	0.0454545	0
TIRAP	0	0	0	0	0	0	0	1	0	1	0	0	0	0	1	0	0	0	0	0	0	0	0.025	0	0.0232558	0	0	0	0	0.0263158
TJP2	0	0	0	0	0	0	0	0	0	0	0	0	0	0	0	0	0	0	0	0	0	0	0	0	0	0	0	0	0	0
TKT	0	0	0	0	0	0	0	0	0	0	0	0	0	0	0	0	0	0	0	0	0	0	0	0	0	0	0	0	0	0
TLE1	0	0	0	0	0	0	0	0	0	0	0	0	0	0	0	0	0	0	0	0	0	0	0	0	0	0	0	0	0	0
TLE3	0	0	0	0	0	0	0	0	0	0	0	0	0	0	0	0	0	0	0	0	0	0	0	0	0	0	0	0	0	0
TLE4	0	0	0	0	1	0	1	1	0	1	1	0	1	0	1	0	0	0	0	0.0769231	0	0.0344828	0.025	0	0.0232558	0.03125	0	0.0714286	0	0.0263158
TLK1	0	0	0	0	0	0	0	0	0	0	0	0	0	0	0	0	0	0	0	0	0	0	0	0	0	0	0	0	0	0
TLL1	0	0	0	0	0	1	1	0	0	1	0	0	0	1	0	0	0	0	0	0	0.0625	0.0344828	0	0	0.0232558	0	0	0	0.0454545	0
TLN2	0	0	0	0	0	1	1	0	0	0	0	0	0	1	0	0	0	0	0	0	0.0625	0.0344828	0	0	0	0	0	0	0.0454545	0
TLR10	0	0	0	0	0	0	0	0	0	0	0	0	0	0	0	0	0	0	0	0	0	0	0	0	0	0	0	0	0	0
TLR4	0	0	0	0	0	0	0	0	0	0	0	0	0	0	0	0	0	0	0	0	0	0	0	0	0	0	0	0	0	0
TLR7	0	0	0	0	0	0	0	0	0	0	0	0	0	0	0	0	0	0	0	0	0	0	0	0	0	0	0	0	0	0
TLR8	0	0	0	0	0	1	1	0	0	0	0	0	0	1	0	0	0	0	0	0	0.0625	0.0344828	0	0	0	0	0	0	0.0454545	0
TM7SF3	0	0	0	0	0	0	0	0	0	0	0	0	0	0	0	0	0	0	0	0	0	0	0	0	0	0	0	0	0	0
TM9SF1	0	0	0	0	0	1	1	0	0	1	0	0	0	1	0	0	0	0	0	0	0.0625	0.0344828	0	0	0.0232558	0	0	0	0.0454545	0
TM9SF3	0	0	0	0	0	1	1	0	0	1	0	0	0	1	0	0	0	0	0	0	0.0625	0.0344828	0	0	0.0232558	0	0	0	0.0454545	0
TMBIM4	0	0	0	0	0	1	1	0	0	0	0	0	0	1	0	0	0	0	0	0	0.0625	0.0344828	0	0	0	0	0	0	0.0454545	0
TMC3	0	0	0	0	0	0	0	0	0	0	0	0	0	0	0	0	0	0	0	0	0	0	0	0	0	0	0	0	0	0
TMC8	0	0	0	0	1	0	1	0	0	0	1	0	1	0	0	0	0	0	0	0.0769231	0	0.0344828	0	0	0	0.03125	0	0.0714286	0	0
TMCC1	0	0	0	0	0	2	2	1	0	1	0	0	0	2	1	0	0	0	0	0	0.125	0.0689655	0.025	0	0.0232558	0	0	0	0.0909091	0.0263158
TMCO5A	0	0	0	0	0	0	0	0	0	0	0	0	0	0	0	0	0	0	0	0	0	0	0	0	0	0	0	0	0	0
TMCO6	0	0	0	0	0	1	1	0	0	0	0	0	0	1	0	0	0	0	0	0	0.0625	0.0344828	0	0	0	0	0	0	0.0454545	0
TMED7	0	0	0	0	0	0	0	0	0	0	0	0	0	0	0	0	0	0	0	0	0	0	0	0	0	0	0	0	0	0
TMED9	0	0	0	0	0	0	0	0	0	0	0	0	0	0	0	0	0	0	0	0	0	0	0	0	0	0	0	0	0	0
TMEM106B	0	0	0	0	0	0	0	1	0	1	0	0	0	0	1	0	0	0	0	0	0	0	0.025	0	0.0232558	0	0	0	0	0.0263158
TMEM107	0	0	0	0	1	0	1	0	0	0	0	0	1	0	0	0	0	0	0	0.0769231	0	0.0344828	0	0	0	0	0	0.0714286	0	0
TMEM108	0	0	0	0	1	1	2	0	0	1	1	0	1	1	0	0	0	0	0	0.0769231	0.0625	0.0689655	0	0	0.0232558	0.03125	0	0.0714286	0.0454545	0
TMEM11	0	0	0	1	0	0	0	0	0	0	1	1	0	0	0	0	0	0	0.5	0	0	0	0	0	0	0.03125	0.05	0	0	0
TMEM110	0	0	0	0	0	1	1	1	0	1	0	0	0	1	1	0	0	0	0	0	0.0625	0.0344828	0.025	0	0.0232558	0	0	0	0.0454545	0.0263158
TMEM110-MUSTN1	0	0	0	0	0	1	1	1	0	1	0	0	0	1	1	0	0	0	0	0	0.0625	0.0344828	0.025	0	0.0232558	0	0	0	0.0454545	0.0263158
TMEM114	0	0	0	0	0	0	0	0	0	0	0	0	0	0	0	0	0	0	0	0	0	0	0	0	0	0	0	0	0	0
TMEM116	0	0	0	0	0	1	1	0	0	0	0	0	0	1	0	0	0	0	0	0	0.0625	0.0344828	0	0	0	0	0	0	0.0454545	0
TMEM117	0	0	0	0	0	2	2	0	0	1	0	0	0	2	0	0	0	0	0	0	0.125	0.0689655	0	0	0.0232558	0	0	0	0.0909091	0
TMEM129	0	0	0	0	0	1	1	0	0	0	0	0	0	1	0	0	0	0	0	0	0.0625	0.0344828	0	0	0	0	0	0	0.0454545	0
TMEM130	0	0	0	0	0	0	0	0	0	0	0	0	0	0	0	0	0	0	0	0	0	0	0	0	0	0	0	0	0	0
TMEM132B	0	0	0	0	0	1	1	0	0	0	0	0	0	1	0	0	0	0	0	0	0.0625	0.0344828	0	0	0	0	0	0	0.0454545	0
TMEM132C	0	0	0	0	0	0	0	0	0	0	0	0	0	0	0	0	0	0	0	0	0	0	0	0	0	0	0	0	0	0
TMEM132E	0	0	0	0	1	0	1	0	0	0	0	0	1	0	0	0	0	0	0	0.0769231	0	0.0344828	0	0	0	0	0	0.0714286	0	0
TMEM135	0	1	1	0	0	0	0	0	0	0	1	0	1	0	0	0	0.2	0.25	0	0	0	0	0	0	0	0.03125	0	0.0714286	0	0
TMEM147	0	0	0	0	0	0	0	0	0	0	0	0	0	0	0	0	0	0	0	0	0	0	0	0	0	0	0	0	0	0
TMEM151B	0	0	0	0	0	1	1	0	0	1	0	0	0	0	1	0	0	0	0	0	0.0625	0.0344828	0	0	0.0232558	0	0	0	0	0.0263158
TMEM154	0	1	1	0	0	0	0	0	0	0	1	0	1	0	0	0	0.2	0.25	0	0	0	0	0	0	0	0.03125	0	0.0714286	0	0
TMEM155	0	0	0	0	0	1	1	0	0	0	0	0	0	1	0	0	0	0	0	0	0.0625	0.0344828	0	0	0	0	0	0	0.0454545	0
TMEM159	0	0	0	0	0	1	1	0	0	0	0	0	0	1	0	0	0	0	0	0	0.0625	0.0344828	0	0	0	0	0	0	0.0454545	0
TMEM161B	0	0	0	0	0	0	0	0	0	0	0	0	0	0	0	0	0	0	0	0	0	0	0	0	0	0	0	0	0	0
TMEM164	0	0	0	0	1	0	1	0	0	0	0	0	1	0	0	0	0	0	0	0.0769231	0	0.0344828	0	0	0	0	0	0.0714286	0	0
TMEM167A	0	0	0	0	0	0	0	0	0	0	0	0	0	0	0	0	0	0	0	0	0	0	0	0	0	0	0	0	0	0
TMEM17	0	1	0	0	0	0	0	0	0	1	0	0	0	0	0	0	0.2	0	0	0	0	0	0	0	0.0232558	0	0	0	0	0
TMEM175	0	0	0	1	0	1	1	0	0	1	1	1	0	1	0	0	0	0	0.5	0	0.0625	0.0344828	0	0	0.0232558	0.03125	0.05	0	0.0454545	0
TMEM178B	0	0	0	0	0	0	0	0	0	0	0	0	0	0	0	0	0	0	0	0	0	0	0	0	0	0	0	0	0	0
TMEM18	0	0	0	0	0	0	0	0	0	0	0	0	0	0	0	0	0	0	0	0	0	0	0	0	0	0	0	0	0	0
TMEM182	0	0	0	0	0	0	0	0	0	0	0	0	0	0	0	0	0	0	0	0	0	0	0	0	0	0	0	0	0	0
TMEM183A	0	0	0	0	0	1	1	0	0	0	0	0	0	1	0	0	0	0	0	0	0.0625	0.0344828	0	0	0	0	0	0	0.0454545	0
TMEM184A	0	1	0	0	0	0	0	0	1	0	0	0	0	0	0	0	0.2	0	0	0	0	0	0	0.0434783	0	0	0	0	0	0
TMEM19	0	0	0	0	0	0	0	1	0	1	0	0	0	0	1	0	0	0	0	0	0	0	0.025	0	0.0232558	0	0	0	0	0.0263158
TMEM190	0	0	0	0	0	0	0	0	0	0	0	0	0	0	0	0	0	0	0	0	0	0	0	0	0	0	0	0	0	0
TMEM192	0	0	0	0	0	1	1	0	0	0	0	0	0	1	0	0	0	0	0	0	0.0625	0.0344828	0	0	0	0	0	0	0.0454545	0
TMEM201	0	0	0	0	0	0	0	0	0	0	0	0	0	0	0	0	0	0	0	0	0	0	0	0	0	0	0	0	0	0
TMEM206	0	0	0	0	0	0	0	0	0	0	0	0	0	0	0	0	0	0	0	0	0	0	0	0	0	0	0	0	0	0
TMEM207	0	0	0	0	0	1	1	0	0	1	0	0	0	1	0	0	0	0	0	0	0.0625	0.0344828	0	0	0.0232558	0	0	0	0.0454545	0
TMEM212	0	0	0	0	0	0	0	0	0	0	0	0	0	0	0	0	0	0	0	0	0	0	0	0	0	0	0	0	0	0
TMEM218	0	0	0	0	0	0	0	1	0	1	0	0	0	0	0	0	0	0	0	0	0	0	0.025	0	0.0232558	0	0	0	0	0
TMEM229A	0	0	0	0	0	0	0	0	0	0	0	0	0	0	0	0	0	0	0	0	0	0	0	0	0	0	0	0	0	0
TMEM232	0	0	0	0	0	0	0	0	0	0	0	0	0	0	0	0	0	0	0	0	0	0	0	0	0	0	0	0	0	0
TMEM235	0	0	0	0	0	0	0	0	0	0	0	0	0	0	0	0	0	0	0	0	0	0	0	0	0	0	0	0	0	0
TMEM243	0	0	0	0	1	0	1	0	0	0	1	0	1	0	0	0	0	0	0	0.0769231	0	0.0344828	0	0	0	0.03125	0	0.0714286	0	0
TMEM248	0	0	0	0	0	0	0	0	0	0	0	0	0	0	0	0	0	0	0	0	0	0	0	0	0	0	0	0	0	0
TMEM255A	0	0	0	0	0	0	0	1	0	1	0	0	0	0	1	0	0	0	0	0	0	0	0.025	0	0.0232558	0	0	0	0	0.0263158
TMEM257	0	0	0	0	0	0	0	0	0	0	0	0	0	0	0	0	0	0	0	0	0	0	0	0	0	0	0	0	0	0
TMEM258	0	0	0	0	0	1	1	0	0	0	0	0	0	1	0	0	0	0	0	0	0.0625	0.0344828	0	0	0	0	0	0	0.0454545	0
TMEM26	0	0	0	0	0	0	0	0	0	0	0	0	0	0	0	0	0	0	0	0	0	0	0	0	0	0	0	0	0	0
TMEM261	0	0	0	0	0	0	0	0	0	0	0	0	0	0	0	0	0	0	0	0	0	0	0	0	0	0	0	0	0	0
TMEM38B	0	0	0	0	0	0	0	0	0	0	0	0	0	0	0	0	0	0	0	0	0	0	0	0	0	0	0	0	0	0
TMEM45B	0	0	0	0	0	0	0	0	0	0	0	0	0	0	0	0	0	0	0	0	0	0	0	0	0	0	0	0	0	0
TMEM47	0	0	0	0	0	0	0	0	0	0	0	0	0	0	0	0	0	0	0	0	0	0	0	0	0	0	0	0	0	0
TMEM56	0	0	0	0	0	1	1	0	0	1	0	0	0	1	0	0	0	0	0	0	0.0625	0.0344828	0	0	0.0232558	0	0	0	0.0454545	0
TMEM64	0	0	0	0	0	0	0	0	0	0	0	0	0	0	0	0	0	0	0	0	0	0	0	0	0	0	0	0	0	0
TMEM65	0	0	0	0	0	0	0	0	0	0	0	0	0	0	0	0	0	0	0	0	0	0	0	0	0	0	0	0	0	0
TMEM66	0	0	0	0	0	0	0	0	0	0	0	0	0	0	0	0	0	0	0	0	0	0	0	0	0	0	0	0	0	0
TMEM74	0	0	0	0	0	1	1	1	0	1	1	0	0	1	1	0	0	0	0	0	0.0625	0.0344828	0.025	0	0.0232558	0.03125	0	0	0.0454545	0.0263158
TMEM75	0	0	0	0	0	0	0	0	0	0	0	0	0	0	0	0	0	0	0	0	0	0	0	0	0	0	0	0	0	0
TMEM78	0	0	0	0	0	0	0	0	0	0	0	0	0	0	0	0	0	0	0	0	0	0	0	0	0	0	0	0	0	0
TMEM95	0	0	0	0	0	0	0	0	0	0	0	0	0	0	0	0	0	0	0	0	0	0	0	0	0	0	0	0	0	0
TMF1	0	0	0	0	0	0	0	0	0	1	0	0	0	1	0	0	0	0	0	0	0	0	0	0	0.0232558	0	0	0	0.0454545	0
TMIGD1	0	0	0	0	0	0	0	0	0	0	0	0	0	0	0	0	0	0	0	0	0	0	0	0	0	0	0	0	0	0
TMOD1	0	0	0	0	0	1	1	0	0	0	1	0	0	1	0	0	0	0	0	0	0.0625	0.0344828	0	0	0	0.03125	0	0	0.0454545	0
TMPO	0	0	0	0	1	0	1	0	0	0	1	0	1	0	0	0	0	0	0	0.0769231	0	0.0344828	0	0	0	0.03125	0	0.0714286	0	0
TMPRSS11D	0	0	0	0	0	0	0	0	0	0	0	0	0	0	0	0	0	0	0	0	0	0	0	0	0	0	0	0	0	0
TMPRSS15	0	0	0	0	0	0	0	1	0	1	0	0	0	0	1	0	0	0	0	0	0	0	0.025	0	0.0232558	0	0	0	0	0.0263158
TMPRSS3	0	0	0	0	0	0	0	0	0	0	0	0	0	0	0	0	0	0	0	0	0	0	0	0	0	0	0	0	0	0
TMPRSS6	0	0	0	0	0	0	0	0	0	0	0	0	0	0	0	0	0	0	0	0	0	0	0	0	0	0	0	0	0	0
TMTC2	0	0	0	0	1	0	1	0	1	0	0	0	1	0	0	0	0	0	0	0.0769231	0	0.0344828	0	0.0434783	0	0	0	0.0714286	0	0
TMUB2	0	0	0	0	0	0	0	0	0	0	0	0	0	0	0	0	0	0	0	0	0	0	0	0	0	0	0	0	0	0
TMX1	0	0	0	0	0	0	0	0	0	0	0	0	0	0	0	0	0	0	0	0	0	0	0	0	0	0	0	0	0	0
TMX2-CTNND1	0	0	0	0	0	0	0	1	0	1	0	0	0	0	1	0	0	0	0	0	0	0	0.025	0	0.0232558	0	0	0	0	0.0263158
TMX3	0	0	0	0	0	0	0	0	0	0	0	0	0	0	0	0	0	0	0	0	0	0	0	0	0	0	0	0	0	0
TMX4	0	0	0	0	0	0	0	0	0	0	0	0	0	0	0	0	0	0	0	0	0	0	0	0	0	0	0	0	0	0
TNFAIP3	0	1	0	0	1	0	1	0	0	1	1	0	1	0	0	0	0.2	0	0	0.0769231	0	0.0344828	0	0	0.0232558	0.03125	0	0.0714286	0	0
TNFAIP8	0	1	0	0	0	0	0	0	1	0	0	0	0	0	0	0	0.2	0	0	0	0	0	0	0.0434783	0	0	0	0	0	0
TNFRSF10C	0	0	0	0	0	0	0	0	0	0	0	0	0	0	0	0	0	0	0	0	0	0	0	0	0	0	0	0	0	0
TNFRSF11B	0	0	0	0	0	0	0	0	0	0	0	0	0	0	0	0	0	0	0	0	0	0	0	0	0	0	0	0	0	0
TNFRSF13B	0	0	0	0	0	0	0	0	0	0	0	0	0	0	0	0	0	0	0	0	0	0	0	0	0	0	0	0	0	0
TNFRSF14	0	0	0	0	0	1	1	1	0	2	0	0	0	1	1	0	0	0	0	0	0.0625	0.0344828	0.025	0	0.0465116	0	0	0	0.0454545	0.0263158
TNFSF10	0	0	0	0	0	0	0	0	0	0	0	0	0	0	0	0	0	0	0	0	0	0	0	0	0	0	0	0	0	0
TNFSF11	0	0	0	0	0	0	0	0	0	0	0	0	0	0	0	0	0	0	0	0	0	0	0	0	0	0	0	0	0	0
TNFSF14	0	0	0	0	1	0	1	0	0	0	0	0	1	0	0	0	0	0	0	0.0769231	0	0.0344828	0	0	0	0	0	0.0714286	0	0
TNFSF15	0	0	0	0	0	0	0	0	0	0	0	0	0	0	0	0	0	0	0	0	0	0	0	0	0	0	0	0	0	0
TNFSF4	0	0	0	0	0	0	0	0	0	0	0	0	0	0	0	0	0	0	0	0	0	0	0	0	0	0	0	0	0	0
TNKS	0	0	0	0	0	0	0	0	0	0	0	0	0	0	0	0	0	0	0	0	0	0	0	0	0	0	0	0	0	0
TNKS2	0	0	0	0	0	0	0	0	0	0	0	0	0	0	0	0	0	0	0	0	0	0	0	0	0	0	0	0	0	0
TNNI3K	0	0	0	0	0	2	2	0	0	2	0	0	0	2	0	0	0	0	0	0	0.125	0.0689655	0	0	0.0465116	0	0	0	0.0909091	0
TNPO1	0	0	0	0	1	1	2	0	0	1	0	0	1	1	0	0	0	0	0	0.0769231	0.0625	0.0689655	0	0	0.0232558	0	0	0.0714286	0.0454545	0
TNR	0	0	0	0	0	0	0	1	0	1	0	0	0	0	1	0	0	0	0	0	0	0	0.025	0	0.0232558	0	0	0	0	0.0263158
TNRC6C	0	0	0	0	0	0	0	0	0	0	0	0	0	0	0	0	0	0	0	0	0	0	0	0	0	0	0	0	0	0
TOB1	0	0	0	0	0	0	0	0	0	0	0	0	0	0	0	0	0	0	0	0	0	0	0	0	0	0	0	0	0	0
TOLLIP	0	0	0	0	0	0	0	0	0	0	0	0	0	0	0	0	0	0	0	0	0	0	0	0	0	0	0	0	0	0
TOM1L1	0	0	0	0	0	1	1	0	0	1	0	0	0	1	0	0	0	0	0	0	0.0625	0.0344828	0	0	0.0232558	0	0	0	0.0454545	0
TOP1MT	0	0	0	0	0	0	0	0	0	0	0	0	0	0	0	0	0	0	0	0	0	0	0	0	0	0	0	0	0	0
TOP2B	0	0	0	0	0	0	0	1	0	1	0	0	0	0	1	0	0	0	0	0	0	0	0.025	0	0.0232558	0	0	0	0	0.0263158
TOX2	0	0	0	0	0	0	0	0	0	0	0	0	0	0	0	0	0	0	0	0	0	0	0	0	0	0	0	0	0	0
TOX3	0	0	0	0	0	1	1	0	0	1	0	0	0	1	0	0	0	0	0	0	0.0625	0.0344828	0	0	0.0232558	0	0	0	0.0454545	0
TP53	0	0	0	0	0	0	0	1	0	1	1	0	0	1	1	0	0	0	0	0	0	0	0.025	0	0.0232558	0.03125	0	0	0.0454545	0.0263158
TP53AIP1	0	0	0	0	0	0	0	0	0	0	0	0	0	0	0	0	0	0	0	0	0	0	0	0	0	0	0	0	0	0
TP53BP2	0	0	0	0	0	0	0	0	0	0	0	0	0	0	0	0	0	0	0	0	0	0	0	0	0	0	0	0	0	0
TP53I11	0	0	0	0	0	0	0	1	0	1	0	0	0	0	1	0	0	0	0	0	0	0	0.025	0	0.0232558	0	0	0	0	0.0263158
TP53TG3C	0	0	0	0	0	0	0	0	0	0	0	0	0	0	0	0	0	0	0	0	0	0	0	0	0	0	0	0	0	0
TP53TG3D	0	0	0	0	0	0	0	0	0	0	0	0	0	0	0	0	0	0	0	0	0	0	0	0	0	0	0	0	0	0
TPBG	0	0	0	0	0	0	0	0	0	0	0	0	0	0	0	0	0	0	0	0	0	0	0	0	0	0	0	0	0	0
TPD52	0	0	0	0	0	0	0	1	0	1	0	0	0	0	1	0	0	0	0	0	0	0	0.025	0	0.0232558	0	0	0	0	0.0263158
TPH2	0	0	0	0	0	0	0	0	0	1	0	0	0	1	0	0	0	0	0	0	0	0	0	0	0.0232558	0	0	0	0.0454545	0
TPI1	0	0	0	0	0	1	1	0	0	1	0	0	0	1	0	0	0	0	0	0	0.0625	0.0344828	0	0	0.0232558	0	0	0	0.0454545	0
TPK1	0	0	0	0	0	0	0	0	0	0	0	0	0	0	0	0	0	0	0	0	0	0	0	0	0	0	0	0	0	0
TPM4	0	0	0	0	0	1	1	0	0	1	0	0	0	1	0	0	0	0	0	0	0.0625	0.0344828	0	0	0.0232558	0	0	0	0.0454545	0
TPO	0	0	0	0	0	1	1	0	0	0	0	0	0	1	0	0	0	0	0	0	0.0625	0.0344828	0	0	0	0	0	0	0.0454545	0
TPP2	0	0	0	0	0	1	1	0	0	0	0	0	0	1	0	0	0	0	0	0	0.0625	0.0344828	0	0	0	0	0	0	0.0454545	0
TPRN	0	0	0	0	1	0	1	0	0	0	0	0	1	0	0	0	0	0	0	0.0769231	0	0.0344828	0	0	0	0	0	0.0714286	0	0
TPSD1	0	0	0	0	0	0	0	0	0	0	0	0	0	0	0	0	0	0	0	0	0	0	0	0	0	0	0	0	0	0
TPST2	0	0	0	0	0	0	0	1	0	0	1	0	0	1	0	0	0	0	0	0	0	0	0.025	0	0	0.03125	0	0	0.0454545	0
TPTE	0	0	0	0	0	1	1	0	0	1	0	0	0	1	0	0	0	0	0	0	0.0625	0.0344828	0	0	0.0232558	0	0	0	0.0454545	0
TPTE2	0	0	0	0	0	0	0	0	0	0	0	0	0	0	0	0	0	0	0	0	0	0	0	0	0	0	0	0	0	0
TPX2	0	0	0	0	0	1	1	0	0	0	0	0	0	1	0	0	0	0	0	0	0.0625	0.0344828	0	0	0	0	0	0	0.0454545	0
TRABD	0	0	0	0	0	0	0	0	0	0	0	0	0	0	0	0	0	0	0	0	0	0	0	0	0	0	0	0	0	0
TRABD2A	0	0	0	0	0	0	0	0	0	0	0	0	0	0	0	0	0	0	0	0	0	0	0	0	0	0	0	0	0	0
TRABD2B	0	0	0	0	1	1	2	0	0	0	0	0	1	1	0	0	0	0	0	0.0769231	0.0625	0.0689655	0	0	0	0	0	0.0714286	0.0454545	0
TRAF1	0	0	0	0	0	0	0	0	0	0	0	0	0	0	0	0	0	0	0	0	0	0	0	0	0	0	0	0	0	0
TRAF3	0	0	0	0	0	1	1	0	0	0	0	0	0	1	0	0	0	0	0	0	0.0625	0.0344828	0	0	0	0	0	0	0.0454545	0
TRAF3IP2	0	0	0	0	0	1	1	0	0	0	0	0	0	1	0	0	0	0	0	0	0.0625	0.0344828	0	0	0	0	0	0	0.0454545	0
TRAIP	0	0	0	0	0	0	0	1	0	1	0	0	0	0	1	0	0	0	0	0	0	0	0.025	0	0.0232558	0	0	0	0	0.0263158
TRAM1L1	0	0	0	0	0	0	0	0	0	0	0	0	0	0	0	0	0	0	0	0	0	0	0	0	0	0	0	0	0	0
TRANK1	0	0	0	0	0	0	0	0	0	0	0	0	0	0	0	0	0	0	0	0	0	0	0	0	0	0	0	0	0	0
TRAPPC11	0	0	0	0	0	1	1	0	0	1	0	0	0	1	0	0	0	0	0	0	0.0625	0.0344828	0	0	0.0232558	0	0	0	0.0454545	0
TRAPPC9	0	1	1	0	1	1	2	0	0	0	2	0	1	2	0	0	0.2	0.25	0	0.0769231	0.0625	0.0689655	0	0	0	0.0625	0	0.0714286	0.0909091	0
TRDN	0	0	0	0	0	0	0	0	0	0	0	0	0	0	0	0	0	0	0	0	0	0	0	0	0	0	0	0	0	0
TREML1	0	0	0	0	0	0	0	0	0	0	0	0	0	0	0	0	0	0	0	0	0	0	0	0	0	0	0	0	0	0
TRERF1	0	0	0	0	0	1	1	0	0	1	0	0	0	1	0	0	0	0	0	0	0.0625	0.0344828	0	0	0.0232558	0	0	0	0.0454545	0
TRHDE	0	0	0	0	0	1	1	0	0	1	1	0	0	2	0	0	0	0	0	0	0.0625	0.0344828	0	0	0.0232558	0.03125	0	0	0.0909091	0
TRHR	0	0	0	0	0	0	0	0	0	0	0	0	0	0	0	0	0	0	0	0	0	0	0	0	0	0	0	0	0	0
TRIB1	0	0	0	0	0	0	0	0	0	0	0	0	0	0	0	0	0	0	0	0	0	0	0	0	0	0	0	0	0	0
TRIB2	0	0	0	0	0	0	0	0	0	0	0	0	0	0	0	0	0	0	0	0	0	0	0	0	0	0	0	0	0	0
TRIM16	0	0	0	0	0	1	1	0	0	0	0	0	0	1	0	0	0	0	0	0	0.0625	0.0344828	0	0	0	0	0	0	0.0454545	0
TRIM26	0	0	0	0	0	0	0	0	0	0	0	0	0	0	0	0	0	0	0	0	0	0	0	0	0	0	0	0	0	0
TRIM27	0	0	0	0	0	0	0	0	0	0	0	0	0	0	0	0	0	0	0	0	0	0	0	0	0	0	0	0	0	0
TRIM28	0	0	0	0	1	0	1	0	0	0	1	0	1	0	0	0	0	0	0	0.0769231	0	0.0344828	0	0	0	0.03125	0	0.0714286	0	0
TRIM32	0	1	1	0	0	0	0	0	0	0	0	0	0	1	0	0	0.2	0.25	0	0	0	0	0	0	0	0	0	0	0.0454545	0
TRIM33	0	0	0	0	0	1	1	1	0	0	1	0	0	2	0	0	0	0	0	0	0.0625	0.0344828	0.025	0	0	0.03125	0	0	0.0909091	0
TRIM36	0	0	0	0	0	0	0	0	0	0	0	0	0	0	0	0	0	0	0	0	0	0	0	0	0	0	0	0	0	0
TRIM43	0	0	0	0	0	0	0	0	0	0	0	0	0	0	0	0	0	0	0	0	0	0	0	0	0	0	0	0	0	0
TRIM48	0	0	0	0	0	0	0	0	0	0	0	0	0	0	0	0	0	0	0	0	0	0	0	0	0	0	0	0	0	0
TRIM49B	0	0	0	0	0	0	0	0	0	0	0	0	0	0	0	0	0	0	0	0	0	0	0	0	0	0	0	0	0	0
TRIM59	0	0	0	0	0	0	0	0	0	0	0	0	0	0	0	0	0	0	0	0	0	0	0	0	0	0	0	0	0	0
TRIM60	0	0	0	0	0	0	0	0	0	0	0	0	0	0	0	0	0	0	0	0	0	0	0	0	0	0	0	0	0	0
TRIM61	0	0	0	0	0	0	0	0	0	0	0	0	0	0	0	0	0	0	0	0	0	0	0	0	0	0	0	0	0	0
TRIM64C	0	0	0	0	0	0	0	0	0	0	0	0	0	0	0	0	0	0	0	0	0	0	0	0	0	0	0	0	0	0
TRIM71	0	0	0	0	0	0	0	0	0	0	0	0	0	0	0	0	0	0	0	0	0	0	0	0	0	0	0	0	0	0
TRIM77	0	0	0	0	0	0	0	1	0	1	0	0	0	0	1	0	0	0	0	0	0	0	0.025	0	0.0232558	0	0	0	0	0.0263158
TRIM8	0	0	0	0	0	0	0	0	0	0	0	0	0	0	0	0	0	0	0	0	0	0	0	0	0	0	0	0	0	0
TRIML1	0	0	0	0	0	0	0	0	0	0	0	0	0	0	0	0	0	0	0	0	0	0	0	0	0	0	0	0	0	0
TRIML2	0	0	0	0	0	0	0	0	0	0	0	0	0	0	0	0	0	0	0	0	0	0	0	0	0	0	0	0	0	0
TRIP12	0	0	0	0	1	1	2	0	0	0	2	0	1	1	0	0	0	0	0	0.0769231	0.0625	0.0689655	0	0	0	0.0625	0	0.0714286	0.0454545	0
TRIP13	0	1	0	0	0	0	0	0	1	0	0	0	0	0	0	0	0.2	0	0	0	0	0	0	0.0434783	0	0	0	0	0	0
TRIP4	0	0	0	0	0	1	1	0	0	0	0	0	0	1	0	0	0	0	0	0	0.0625	0.0344828	0	0	0	0	0	0	0.0454545	0
TRIQK	0	0	0	0	0	1	1	1	0	1	0	0	0	1	1	0	0	0	0	0	0.0625	0.0344828	0.025	0	0.0232558	0	0	0	0.0454545	0.0263158
TRMT11	0	0	0	0	0	1	1	0	0	0	0	0	0	1	0	0	0	0	0	0	0.0625	0.0344828	0	0	0	0	0	0	0.0454545	0
TRMT12	0	0	0	0	0	0	0	0	0	0	0	0	0	0	0	0	0	0	0	0	0	0	0	0	0	0	0	0	0	0
TRMT61B	0	0	0	0	0	0	0	0	0	0	0	0	0	0	0	0	0	0	0	0	0	0	0	0	0	0	0	0	0	0
TRPA1	0	1	1	0	0	0	0	0	0	0	1	0	0	1	0	0	0.2	0.25	0	0	0	0	0	0	0	0.03125	0	0	0.0454545	0
TRPC1	0	0	0	0	0	0	0	0	0	0	0	0	0	0	0	0	0	0	0	0	0	0	0	0	0	0	0	0	0	0
TRPC4	0	0	0	0	0	1	1	0	0	1	0	0	0	1	0	0	0	0	0	0	0.0625	0.0344828	0	0	0.0232558	0	0	0	0.0454545	0
TRPC4AP	0	1	1	0	0	0	0	0	0	0	1	0	1	0	0	0	0.2	0.25	0	0	0	0	0	0	0	0.03125	0	0.0714286	0	0
TRPC5	0	0	0	0	0	0	0	0	0	0	0	0	0	0	0	0	0	0	0	0	0	0	0	0	0	0	0	0	0	0
TRPC6	0	0	0	0	1	0	1	1	0	1	0	0	1	0	0	0	0	0	0	0.0769231	0	0.0344828	0.025	0	0.0232558	0	0	0.0714286	0	0
TRPC7_1	0	0	0	0	0	1	1	0	0	0	0	0	0	1	0	0	0	0	0	0	0.0625	0.0344828	0	0	0	0	0	0	0.0454545	0
TRPM2	0	0	0	0	0	0	0	0	0	0	0	0	0	0	0	0	0	0	0	0	0	0	0	0	0	0	0	0	0	0
TRPM3	0	0	0	0	1	1	2	2	0	2	0	0	1	1	2	0	0	0	0	0.0769231	0.0625	0.0689655	0.05	0	0.0465116	0	0	0.0714286	0.0454545	0.0526316
TRPM8	0	0	0	0	0	1	1	0	0	0	0	0	0	1	0	0	0	0	0	0	0.0625	0.0344828	0	0	0	0	0	0	0.0454545	0
TRPS1	0	1	1	0	0	1	1	0	0	0	2	0	0	2	0	0	0.2	0.25	0	0	0.0625	0.0344828	0	0	0	0.0625	0	0	0.0909091	0
TRPV2	0	0	0	0	0	0	0	0	0	0	0	0	0	0	0	0	0	0	0	0	0	0	0	0	0	0	0	0	0	0
TRPV4	0	0	0	0	0	0	0	0	0	0	0	0	0	0	0	0	0	0	0	0	0	0	0	0	0	0	0	0	0	0
TRRAP	0	1	1	0	0	1	1	0	0	0	1	0	1	2	0	0	0.2	0.25	0	0	0.0625	0.0344828	0	0	0	0.03125	0	0.0714286	0.0909091	0
TRUB1	0	0	0	0	0	0	0	0	0	0	0	0	0	0	0	0	0	0	0	0	0	0	0	0	0	0	0	0	0	0
TRUB2	0	0	0	0	0	0	0	0	0	0	0	0	0	0	0	0	0	0	0	0	0	0	0	0	0	0	0	0	0	0
TSC22D2	0	0	0	0	0	1	1	0	0	0	0	0	0	1	0	0	0	0	0	0	0.0625	0.0344828	0	0	0	0	0	0	0.0454545	0
TSC22D3	0	0	0	0	0	0	0	1	0	0	1	0	0	0	1	0	0	0	0	0	0	0	0.025	0	0	0.03125	0	0	0	0.0263158
TSEN15	0	0	0	0	0	0	0	0	0	0	0	0	0	0	0	0	0	0	0	0	0	0	0	0	0	0	0	0	0	0
TSHZ1	0	0	1	0	0	0	0	0	0	0	1	0	0	1	0	0	0	0.25	0	0	0	0	0	0	0	0.03125	0	0	0.0454545	0
TSHZ2	0	0	0	0	0	0	0	1	0	1	0	0	0	0	1	0	0	0	0	0	0	0	0.025	0	0.0232558	0	0	0	0	0.0263158
TSKU	0	0	0	0	0	0	0	0	0	0	0	0	0	0	0	0	0	0	0	0	0	0	0	0	0	0	0	0	0	0
TSLP	0	0	0	0	0	0	0	0	0	0	0	0	0	0	0	0	0	0	0	0	0	0	0	0	0	0	0	0	0	0
TSN	0	0	0	0	0	0	0	0	0	0	0	0	0	0	0	0	0	0	0	0	0	0	0	0	0	0	0	0	0	0
TSNARE1	0	0	0	0	0	0	0	0	0	0	0	0	0	0	0	0	0	0	0	0	0	0	0	0	0	0	0	0	0	0
TSPAN2	0	0	0	0	0	0	0	0	0	0	0	0	0	0	0	0	0	0	0	0	0	0	0	0	0	0	0	0	0	0
TSPAN32	0	0	0	0	0	0	0	0	0	0	0	0	0	0	0	0	0	0	0	0	0	0	0	0	0	0	0	0	0	0
TSPAN5	0	0	0	0	0	1	1	0	0	1	0	0	0	1	0	0	0	0	0	0	0.0625	0.0344828	0	0	0.0232558	0	0	0	0.0454545	0
TSPAN9	0	1	1	0	0	1	1	0	0	0	1	0	0	2	0	0	0.2	0.25	0	0	0.0625	0.0344828	0	0	0	0.03125	0	0	0.0909091	0
TSPY4	0	0	0	0	0	0	0	0	0	0	0	0	0	0	0	0	0	0	0	0	0	0	0	0	0	0	0	0	0	0
TSPYL5	0	0	0	0	0	0	0	0	0	0	0	0	0	0	0	0	0	0	0	0	0	0	0	0	0	0	0	0	0	0
TSRM	0	0	0	0	0	0	0	0	0	0	0	0	0	0	0	0	0	0	0	0	0	0	0	0	0	0	0	0	0	0
TSSC1	0	0	0	0	0	0	0	0	0	0	0	0	0	0	0	0	0	0	0	0	0	0	0	0	0	0	0	0	0	0
TSSC4	0	0	0	0	0	0	0	1	0	1	0	0	0	0	1	0	0	0	0	0	0	0	0.025	0	0.0232558	0	0	0	0	0.0263158
TTC14	0	0	0	0	0	0	0	0	0	0	0	0	0	0	0	0	0	0	0	0	0	0	0	0	0	0	0	0	0	0
TTC16	0	0	0	0	0	1	1	0	0	0	1	0	0	1	0	0	0	0	0	0	0.0625	0.0344828	0	0	0	0.03125	0	0	0.0454545	0
TTC17	0	0	0	0	1	0	1	0	0	0	0	0	1	0	0	0	0	0	0	0.0769231	0	0.0344828	0	0	0	0	0	0.0714286	0	0
TTC21B	0	0	0	0	0	0	0	0	0	0	0	0	0	0	0	0	0	0	0	0	0	0	0	0	0	0	0	0	0	0
TTC29	0	1	1	0	0	0	0	0	0	0	1	0	1	0	0	0	0.2	0.25	0	0	0	0	0	0	0	0.03125	0	0.0714286	0	0
TTC3	0	0	0	0	0	0	0	1	0	0	1	0	0	0	1	0	0	0	0	0	0	0	0.025	0	0	0.03125	0	0	0	0.0263158
TTC32	0	0	0	0	0	0	0	0	0	0	0	0	0	0	0	0	0	0	0	0	0	0	0	0	0	0	0	0	0	0
TTC34	0	0	0	0	0	0	0	0	0	0	0	0	0	0	0	0	0	0	0	0	0	0	0	0	0	0	0	0	0	0
TTC37	0	0	0	0	0	1	1	0	0	1	0	0	0	1	0	0	0	0	0	0	0.0625	0.0344828	0	0	0.0232558	0	0	0	0.0454545	0
TTC39B	0	0	0	0	0	0	0	0	0	0	0	0	0	0	0	0	0	0	0	0	0	0	0	0	0	0	0	0	0	0
TTC40	0	0	0	0	0	0	0	1	0	1	0	0	0	0	1	0	0	0	0	0	0	0	0.025	0	0.0232558	0	0	0	0	0.0263158
TTC7B	0	0	0	0	0	0	0	1	0	1	0	0	0	0	1	0	0	0	0	0	0	0	0.025	0	0.0232558	0	0	0	0	0.0263158
TTC9	0	0	0	0	0	0	0	0	0	0	0	0	0	0	0	0	0	0	0	0	0	0	0	0	0	0	0	0	0	0
TTF1	0	0	0	0	1	0	1	0	1	0	0	0	1	0	0	0	0	0	0	0.0769231	0	0.0344828	0	0.0434783	0	0	0	0.0714286	0	0
TTF2	0	0	0	0	1	1	2	1	0	1	0	0	1	1	1	0	0	0	0	0.0769231	0.0625	0.0689655	0.025	0	0.0232558	0	0	0.0714286	0.0454545	0.0263158
TTI2	0	0	0	0	0	0	0	1	0	0	1	0	0	0	1	0	0	0	0	0	0	0	0.025	0	0	0.03125	0	0	0	0.0263158
TTLL11	0	0	0	0	0	1	1	0	0	0	1	0	0	1	0	0	0	0	0	0	0.0625	0.0344828	0	0	0	0.03125	0	0	0.0454545	0
TTLL7	0	0	0	0	0	0	0	0	0	0	0	0	0	0	0	0	0	0	0	0	0	0	0	0	0	0	0	0	0	0
TTN	0	0	0	0	0	1	1	0	0	1	0	0	0	1	0	0	0	0	0	0	0.0625	0.0344828	0	0	0.0232558	0	0	0	0.0454545	0
TTPA	0	0	0	0	0	0	0	0	0	0	0	0	0	0	0	0	0	0	0	0	0	0	0	0	0	0	0	0	0	0
TUBA3C	0	0	0	0	0	0	0	0	0	0	0	0	0	0	0	0	0	0	0	0	0	0	0	0	0	0	0	0	0	0
TUBA4A	0	0	0	0	0	0	0	0	0	0	0	0	0	0	0	0	0	0	0	0	0	0	0	0	0	0	0	0	0	0
TUBB	0	0	0	0	1	0	1	0	0	0	0	0	1	0	0	0	0	0	0	0.0769231	0	0.0344828	0	0	0	0	0	0.0714286	0	0
TUBB4A	0	0	0	0	1	0	1	0	0	0	0	0	1	0	0	0	0	0	0	0.0769231	0	0.0344828	0	0	0	0	0	0.0714286	0	0
TVP23A	0	1	0	0	0	1	1	0	0	2	0	0	0	0	1	0	0.2	0	0	0	0.0625	0.0344828	0	0	0.0465116	0	0	0	0	0.0263158
TWF1	0	0	0	0	0	0	0	0	0	0	0	0	0	0	0	0	0	0	0	0	0	0	0	0	0	0	0	0	0	0
TWIST2	0	0	0	0	0	0	0	0	0	0	0	0	0	0	0	0	0	0	0	0	0	0	0	0	0	0	0	0	0	0
TXLNA	0	0	0	0	0	0	0	0	0	0	0	0	0	0	0	0	0	0	0	0	0	0	0	0	0	0	0	0	0	0
TXN2	0	0	0	0	0	0	0	0	0	0	0	0	0	0	0	0	0	0	0	0	0	0	0	0	0	0	0	0	0	0
TXNDC12	0	1	1	0	0	0	0	0	0	0	0	0	0	1	0	0	0.2	0.25	0	0	0	0	0	0	0	0	0	0	0.0454545	0
TXNDC5	0	0	0	0	0	0	0	1	0	1	0	0	0	0	1	0	0	0	0	0	0	0	0.025	0	0.0232558	0	0	0	0	0.0263158
TXNL1	0	0	0	0	0	0	0	1	0	1	0	0	0	0	1	0	0	0	0	0	0	0	0.025	0	0.0232558	0	0	0	0	0.0263158
TXNL4A	0	0	0	0	0	1	1	0	0	0	0	0	0	1	0	0	0	0	0	0	0.0625	0.0344828	0	0	0	0	0	0	0.0454545	0
TXNRD1	0	0	0	0	1	0	1	0	0	0	1	0	1	0	0	0	0	0	0	0.0769231	0	0.0344828	0	0	0	0.03125	0	0.0714286	0	0
TYROBP	0	0	0	0	0	0	0	0	0	0	0	0	0	0	0	0	0	0	0	0	0	0	0	0	0	0	0	0	0	0
TYRP1	0	0	0	0	0	0	0	0	0	0	0	0	0	0	0	0	0	0	0	0	0	0	0	0	0	0	0	0	0	0
UACA	0	0	0	0	0	0	0	0	0	0	0	0	0	0	0	0	0	0	0	0	0	0	0	0	0	0	0	0	0	0
UBA3	0	0	0	0	0	0	0	0	0	1	0	0	0	1	0	0	0	0	0	0	0	0	0	0	0.0232558	0	0	0	0.0454545	0
UBA6	0	0	0	0	0	1	1	0	0	0	1	0	0	1	0	0	0	0	0	0	0.0625	0.0344828	0	0	0	0.03125	0	0	0.0454545	0
UBAC2	0	0	0	0	0	0	0	0	0	0	0	0	0	0	0	0	0	0	0	0	0	0	0	0	0	0	0	0	0	0
UBAP2	0	0	0	0	0	1	1	0	0	0	0	0	0	1	0	0	0	0	0	0	0.0625	0.0344828	0	0	0	0	0	0	0.0454545	0
UBBP4	0	0	0	0	0	0	0	0	0	0	0	0	0	0	0	0	0	0	0	0	0	0	0	0	0	0	0	0	0	0
UBE2D2	0	0	0	0	0	1	1	0	0	0	0	0	0	1	0	0	0	0	0	0	0.0625	0.0344828	0	0	0	0	0	0	0.0454545	0
UBE2E2	0	0	0	0	0	0	0	1	0	1	0	0	0	0	1	0	0	0	0	0	0	0	0.025	0	0.0232558	0	0	0	0	0.0263158
UBE2E3	0	0	0	0	0	0	0	0	0	0	0	0	0	0	0	0	0	0	0	0	0	0	0	0	0	0	0	0	0	0
UBE2H	0	0	0	0	0	1	1	0	0	0	0	0	0	1	0	0	0	0	0	0	0.0625	0.0344828	0	0	0	0	0	0	0.0454545	0
UBE2I	0	1	0	0	0	1	1	0	0	1	1	0	0	1	0	0	0.2	0	0	0	0.0625	0.0344828	0	0	0.0232558	0.03125	0	0	0.0454545	0
UBE2L3	0	0	0	0	1	0	1	0	0	0	0	0	1	0	0	0	0	0	0	0.0769231	0	0.0344828	0	0	0	0	0	0.0714286	0	0
UBE2QL1	0	0	0	0	0	0	0	0	0	0	0	0	0	0	0	0	0	0	0	0	0	0	0	0	0	0	0	0	0	0
UBE2R2	0	0	0	0	0	1	1	0	0	0	0	0	0	1	0	0	0	0	0	0	0.0625	0.0344828	0	0	0	0	0	0	0.0454545	0
UBE2W	0	0	0	0	0	0	0	0	0	0	0	0	0	0	0	0	0	0	0	0	0	0	0	0	0	0	0	0	0	0
UBE4B	0	0	0	0	0	0	0	0	0	0	0	0	0	0	0	0	0	0	0	0	0	0	0	0	0	0	0	0	0	0
UBL3	0	0	0	0	0	0	0	0	0	0	0	0	0	0	0	0	0	0	0	0	0	0	0	0	0	0	0	0	0	0
UBL7	0	0	0	0	0	0	0	0	0	0	0	0	0	0	0	0	0	0	0	0	0	0	0	0	0	0	0	0	0	0
UBQLN2	0	0	0	0	0	0	0	0	0	0	0	0	0	0	0	0	0	0	0	0	0	0	0	0	0	0	0	0	0	0
UBQLN4	0	0	0	0	0	1	1	0	0	0	0	0	0	1	0	0	0	0	0	0	0.0625	0.0344828	0	0	0	0	0	0	0.0454545	0
UBR7	0	0	0	0	0	0	0	1	0	1	0	0	0	0	1	0	0	0	0	0	0	0	0.025	0	0.0232558	0	0	0	0	0.0263158
UBTD2	0	0	0	0	0	0	0	0	0	0	0	0	0	0	0	0	0	0	0	0	0	0	0	0	0	0	0	0	0	0
UBTF	0	0	0	0	0	1	1	0	0	1	0	0	0	0	1	0	0	0	0	0	0.0625	0.0344828	0	0	0.0232558	0	0	0	0	0.0263158
UBXN4	0	0	0	0	0	2	2	0	0	1	0	0	0	2	0	0	0	0	0	0	0.125	0.0689655	0	0	0.0232558	0	0	0	0.0909091	0
UCN3	0	0	0	0	0	0	0	0	0	0	0	0	0	0	0	0	0	0	0	0	0	0	0	0	0	0	0	0	0	0
UFL1	0	0	0	0	0	0	0	0	0	0	0	0	0	0	0	0	0	0	0	0	0	0	0	0	0	0	0	0	0	0
UGGT2	0	0	0	0	0	0	0	1	0	0	1	0	0	0	1	0	0	0	0	0	0	0	0.025	0	0	0.03125	0	0	0	0.0263158
UGT2A3	0	0	0	0	0	0	0	0	0	0	0	0	0	0	0	0	0	0	0	0	0	0	0	0	0	0	0	0	0	0
UGT2B11	0	0	0	0	0	0	0	0	0	0	0	0	0	0	0	0	0	0	0	0	0	0	0	0	0	0	0	0	0	0
UGT2B15	0	0	0	0	0	0	0	0	0	0	0	0	0	0	0	0	0	0	0	0	0	0	0	0	0	0	0	0	0	0
UGT2B28	0	0	0	0	0	0	0	0	0	0	0	0	0	0	0	0	0	0	0	0	0	0	0	0	0	0	0	0	0	0
UGT2B7	0	0	0	0	0	0	0	0	0	0	0	0	0	0	0	0	0	0	0	0	0	0	0	0	0	0	0	0	0	0
UGT8	0	0	0	0	0	0	0	0	0	0	0	0	0	0	0	0	0	0	0	0	0	0	0	0	0	0	0	0	0	0
UHRF2	0	0	0	0	0	0	0	0	0	0	0	0	0	0	0	0	0	0	0	0	0	0	0	0	0	0	0	0	0	0
ULBP3	0	0	0	0	0	0	0	0	0	0	0	0	0	0	0	0	0	0	0	0	0	0	0	0	0	0	0	0	0	0
ULK4	0	0	0	0	0	0	0	0	0	0	0	0	0	0	0	0	0	0	0	0	0	0	0	0	0	0	0	0	0	0
UNC13B	0	0	0	0	0	1	1	1	0	1	1	0	0	2	0	0	0	0	0	0	0.0625	0.0344828	0.025	0	0.0232558	0.03125	0	0	0.0909091	0
UNC5B	0	0	0	0	0	0	0	0	0	0	0	0	0	0	0	0	0	0	0	0	0	0	0	0	0	0	0	0	0	0
UNC5C	0	1	1	0	0	1	1	0	0	0	1	0	0	2	0	0	0.2	0.25	0	0	0.0625	0.0344828	0	0	0	0.03125	0	0	0.0909091	0
UNC5D	0	0	0	0	1	1	2	1	0	1	2	0	1	1	1	0	0	0	0	0.0769231	0.0625	0.0689655	0.025	0	0.0232558	0.0625	0	0.0714286	0.0454545	0.0263158
UNC79	0	0	0	0	0	2	2	0	0	1	0	0	0	2	0	0	0	0	0	0	0.125	0.0689655	0	0	0.0232558	0	0	0	0.0909091	0
UPF2	0	0	0	0	0	0	0	1	0	1	0	0	0	0	1	0	0	0	0	0	0	0	0.025	0	0.0232558	0	0	0	0	0.0263158
UPF3B	0	0	0	0	0	1	1	0	0	0	0	0	0	1	0	0	0	0	0	0	0.0625	0.0344828	0	0	0	0	0	0	0.0454545	0
UPK1A	0	0	0	0	0	0	0	0	0	0	0	0	0	0	0	0	0	0	0	0	0	0	0	0	0	0	0	0	0	0
UPK1B	0	0	0	0	0	1	1	0	0	0	0	0	0	1	0	0	0	0	0	0	0.0625	0.0344828	0	0	0	0	0	0	0.0454545	0
UPK3A	0	0	0	0	0	0	0	0	0	0	0	0	0	0	0	0	0	0	0	0	0	0	0	0	0	0	0	0	0	0
UPK3B	0	0	0	0	0	1	1	0	0	0	0	0	0	1	0	0	0	0	0	0	0.0625	0.0344828	0	0	0	0	0	0	0.0454545	0
UPP2	0	0	0	0	0	0	0	1	0	1	0	0	0	0	1	0	0	0	0	0	0	0	0.025	0	0.0232558	0	0	0	0	0.0263158
UQCR11	0	0	0	0	0	1	1	0	0	0	0	0	0	1	0	0	0	0	0	0	0.0625	0.0344828	0	0	0	0	0	0	0.0454545	0
UQCRC1	0	0	0	0	1	0	1	0	0	0	0	0	1	0	0	0	0	0	0	0.0769231	0	0.0344828	0	0	0	0	0	0.0714286	0	0
UQCRFS1	0	0	0	0	0	0	0	0	0	0	0	0	0	0	0	0	0	0	0	0	0	0	0	0	0	0	0	0	0	0
URB1	0	0	0	0	0	0	0	1	0	0	1	0	0	1	0	0	0	0	0	0	0	0	0.025	0	0	0.03125	0	0	0.0454545	0
URI1	0	0	0	0	0	0	0	0	0	0	0	0	0	0	0	0	0	0	0	0	0	0	0	0	0	0	0	0	0	0
USF1	0	1	1	0	0	0	0	0	0	0	0	0	0	1	0	0	0.2	0.25	0	0	0	0	0	0	0	0	0	0	0.0454545	0
USHBP1	0	0	0	0	1	0	1	0	0	0	0	0	1	0	0	0	0	0	0	0.0769231	0	0.0344828	0	0	0	0	0	0.0714286	0	0
USP1	0	0	0	0	0	0	0	0	0	0	0	0	0	0	0	0	0	0	0	0	0	0	0	0	0	0	0	0	0	0
USP10	0	0	0	0	0	0	0	0	0	0	0	0	0	0	0	0	0	0	0	0	0	0	0	0	0	0	0	0	0	0
USP11	0	0	0	0	0	0	0	0	0	0	0	0	0	0	0	0	0	0	0	0	0	0	0	0	0	0	0	0	0	0
USP12	0	0	0	0	0	0	0	0	0	0	0	0	0	0	0	0	0	0	0	0	0	0	0	0	0	0	0	0	0	0
USP17L2	0	0	0	0	0	0	0	0	0	0	0	0	0	0	0	0	0	0	0	0	0	0	0	0	0	0	0	0	0	0
USP22	0	0	0	0	0	0	0	0	0	0	0	0	0	0	0	0	0	0	0	0	0	0	0	0	0	0	0	0	0	0
USP24	0	0	0	0	0	0	0	0	0	0	0	0	0	0	0	0	0	0	0	0	0	0	0	0	0	0	0	0	0	0
USP25	0	0	0	0	0	1	1	0	0	1	0	0	0	1	0	0	0	0	0	0	0.0625	0.0344828	0	0	0.0232558	0	0	0	0.0454545	0
USP28	0	0	0	0	0	1	1	0	0	1	0	0	0	1	0	0	0	0	0	0	0.0625	0.0344828	0	0	0.0232558	0	0	0	0.0454545	0
USP3	0	0	0	0	0	0	0	0	0	0	0	0	0	0	0	0	0	0	0	0	0	0	0	0	0	0	0	0	0	0
USP31	0	0	0	0	0	0	0	0	0	0	0	0	0	0	0	0	0	0	0	0	0	0	0	0	0	0	0	0	0	0
USP32	0	0	0	0	0	1	1	0	0	0	0	0	0	1	0	0	0	0	0	0	0.0625	0.0344828	0	0	0	0	0	0	0.0454545	0
USP34	0	0	1	0	0	4	4	1	0	3	2	0	0	4	2	0	0	0.25	0	0	0.25	0.137931	0.025	0	0.0697674	0.0625	0	0	0.181818	0.0526316
USP4	0	1	1	0	0	0	0	0	0	0	1	0	0	1	0	0	0.2	0.25	0	0	0	0	0	0	0	0.03125	0	0	0.0454545	0
USP42	0	0	0	0	1	0	1	0	0	0	1	0	1	0	0	0	0	0	0	0.0769231	0	0.0344828	0	0	0	0.03125	0	0.0714286	0	0
USP43	0	0	0	0	0	0	0	1	0	1	0	0	0	0	1	0	0	0	0	0	0	0	0.025	0	0.0232558	0	0	0	0	0.0263158
USP46	0	0	0	0	0	0	0	0	0	0	0	0	0	0	0	0	0	0	0	0	0	0	0	0	0	0	0	0	0	0
VANGL1	0	0	0	0	0	0	0	0	0	0	0	0	0	0	0	0	0	0	0	0	0	0	0	0	0	0	0	0	0	0
VANGL2	0	0	0	0	0	1	1	0	0	0	0	0	0	1	0	0	0	0	0	0	0.0625	0.0344828	0	0	0	0	0	0	0.0454545	0
VAPA	0	0	0	0	0	0	0	0	0	0	0	0	0	0	0	0	0	0	0	0	0	0	0	0	0	0	0	0	0	0
VASH1	0	0	0	0	0	0	0	0	0	0	0	0	0	0	0	0	0	0	0	0	0	0	0	0	0	0	0	0	0	0
VASH2	0	0	0	0	0	1	1	0	0	0	0	0	0	1	0	0	0	0	0	0	0.0625	0.0344828	0	0	0	0	0	0	0.0454545	0
VAX2	0	0	0	0	0	0	0	0	0	0	0	0	0	0	0	0	0	0	0	0	0	0	0	0	0	0	0	0	0	0
VCX	0	0	0	0	0	0	0	0	0	0	0	0	0	0	0	0	0	0	0	0	0	0	0	0	0	0	0	0	0	0
VCX2	0	0	0	0	0	0	0	0	0	0	0	0	0	0	0	0	0	0	0	0	0	0	0	0	0	0	0	0	0	0
VCX3A	0	0	0	0	0	0	0	0	0	0	0	0	0	0	0	0	0	0	0	0	0	0	0	0	0	0	0	0	0	0
VCX3B	0	0	0	0	0	0	0	0	0	0	0	0	0	0	0	0	0	0	0	0	0	0	0	0	0	0	0	0	0	0
VEGFC	0	0	0	0	0	0	0	0	0	0	0	0	0	0	0	0	0	0	0	0	0	0	0	0	0	0	0	0	0	0
VGLL3	0	0	0	0	0	0	0	0	0	0	0	0	0	0	0	0	0	0	0	0	0	0	0	0	0	0	0	0	0	0
VIL1	0	1	1	0	0	0	0	0	0	0	1	0	0	1	0	0	0.2	0.25	0	0	0	0	0	0	0	0.03125	0	0	0.0454545	0
VKORC1L1	0	0	0	0	0	1	1	0	0	0	0	0	0	1	0	0	0	0	0	0	0.0625	0.0344828	0	0	0	0	0	0	0.0454545	0
VMA21	0	0	0	0	0	0	0	0	0	0	0	0	0	0	0	0	0	0	0	0	0	0	0	0	0	0	0	0	0	0
VPS13B	0	0	0	0	0	4	4	1	0	2	2	0	0	4	1	0	0	0	0	0	0.25	0.137931	0.025	0	0.0465116	0.0625	0	0	0.181818	0.0263158
VPS13C	0	0	0	0	0	1	1	0	0	0	0	0	0	1	0	0	0	0	0	0	0.0625	0.0344828	0	0	0	0	0	0	0.0454545	0
VPS29	0	0	0	0	0	0	0	1	0	1	0	0	0	0	1	0	0	0	0	0	0	0	0.025	0	0.0232558	0	0	0	0	0.0263158
VPS35	0	1	1	0	0	0	0	0	0	0	1	0	0	1	0	0	0.2	0.25	0	0	0	0	0	0	0	0.03125	0	0	0.0454545	0
VPS39	0	0	0	0	0	0	0	1	0	0	1	0	0	0	1	0	0	0	0	0	0	0	0.025	0	0	0.03125	0	0	0	0.0263158
VPS45	0	0	0	0	1	0	1	0	0	0	0	0	1	0	0	0	0	0	0	0.0769231	0	0.0344828	0	0	0	0	0	0.0714286	0	0
VPS54	0	1	0	0	0	0	0	0	0	1	0	0	0	0	0	0	0.2	0	0	0	0	0	0	0	0.0232558	0	0	0	0	0
VPS8	0	1	1	0	0	0	0	1	0	1	1	0	0	1	1	0	0.2	0.25	0	0	0	0	0.025	0	0.0232558	0.03125	0	0	0.0454545	0.0263158
VRK1	0	0	0	0	0	0	0	0	0	0	0	0	0	0	0	0	0	0	0	0	0	0	0	0	0	0	0	0	0	0
VRTN	0	0	0	0	0	0	0	1	0	1	0	0	0	0	1	0	0	0	0	0	0	0	0.025	0	0.0232558	0	0	0	0	0.0263158
VSIG4	0	0	0	0	0	0	0	0	0	0	0	0	0	0	0	0	0	0	0	0	0	0	0	0	0	0	0	0	0	0
VSTM2A	0	0	0	0	0	0	0	0	0	0	0	0	0	0	0	0	0	0	0	0	0	0	0	0	0	0	0	0	0	0
VSTM2B	0	0	0	0	0	0	0	0	0	0	0	0	0	0	0	0	0	0	0	0	0	0	0	0	0	0	0	0	0	0
VSTM5	0	0	0	0	1	0	1	0	0	0	0	0	1	0	0	0	0	0	0	0.0769231	0	0.0344828	0	0	0	0	0	0.0714286	0	0
VTA1	0	0	0	0	0	2	2	0	0	1	0	0	0	1	1	0	0	0	0	0	0.125	0.0689655	0	0	0.0232558	0	0	0	0.0454545	0.0263158
VTI1B	0	0	0	1	0	0	0	0	0	0	1	1	0	0	0	0	0	0	0.5	0	0	0	0	0	0	0.03125	0.05	0	0	0
VWA3B	0	0	0	0	1	0	1	0	0	0	0	0	1	0	0	0	0	0	0	0.0769231	0	0.0344828	0	0	0	0	0	0.0714286	0	0
VWA8	0	0	0	0	1	0	1	0	0	0	1	0	1	0	0	0	0	0	0	0.0769231	0	0.0344828	0	0	0	0.03125	0	0.0714286	0	0
VWC2	0	0	0	0	0	0	0	0	0	0	0	0	0	0	0	0	0	0	0	0	0	0	0	0	0	0	0	0	0	0
WAPAL	0	0	0	0	0	1	1	1	0	1	0	0	0	1	1	0	0	0	0	0	0.0625	0.0344828	0.025	0	0.0232558	0	0	0	0.0454545	0.0263158
WARS2	0	0	0	0	0	0	0	0	0	0	0	0	0	0	0	0	0	0	0	0	0	0	0	0	0	0	0	0	0	0
WBSCR17	0	0	0	0	0	1	1	1	0	2	0	0	0	1	1	0	0	0	0	0	0.0625	0.0344828	0.025	0	0.0465116	0	0	0	0.0454545	0.0263158
WDHD1	0	0	0	0	1	0	1	0	0	0	0	0	1	0	0	0	0	0	0	0.0769231	0	0.0344828	0	0	0	0	0	0.0714286	0	0
WDPCP	0	2	0	1	0	1	1	2	1	4	1	1	0	0	3	0	0.4	0	0.5	0	0.0625	0.0344828	0.05	0.0434783	0.0930233	0.03125	0.05	0	0	0.0789474
WDR1	0	0	0	0	1	0	1	0	0	0	1	0	1	0	0	0	0	0	0	0.0769231	0	0.0344828	0	0	0	0.03125	0	0.0714286	0	0
WDR11	0	0	0	0	0	1	1	0	0	0	0	0	0	1	0	0	0	0	0	0	0.0625	0.0344828	0	0	0	0	0	0	0.0454545	0
WDR17	0	0	0	0	0	1	1	0	0	0	0	0	0	1	0	0	0	0	0	0	0.0625	0.0344828	0	0	0	0	0	0	0.0454545	0
WDR18	0	0	0	0	0	0	0	0	0	0	0	0	0	0	0	0	0	0	0	0	0	0	0	0	0	0	0	0	0	0
WDR36	0	0	0	1	0	0	0	0	0	0	1	1	0	0	0	0	0	0	0.5	0	0	0	0	0	0	0.03125	0.05	0	0	0
WDR38	0	0	0	0	0	0	0	0	0	0	0	0	0	0	0	0	0	0	0	0	0	0	0	0	0	0	0	0	0	0
WDR41	0	0	0	0	0	0	0	1	0	0	1	0	0	1	0	0	0	0	0	0	0	0	0.025	0	0	0.03125	0	0	0.0454545	0
WDR47	0	0	0	0	0	1	1	0	0	1	0	0	0	1	0	0	0	0	0	0	0.0625	0.0344828	0	0	0.0232558	0	0	0	0.0454545	0
WDR52	0	0	0	0	1	0	1	0	0	0	0	0	1	0	0	0	0	0	0	0.0769231	0	0.0344828	0	0	0	0	0	0.0714286	0	0
WDR59	0	0	0	0	0	0	0	0	0	0	0	0	0	0	0	0	0	0	0	0	0	0	0	0	0	0	0	0	0	0
WDR66	0	0	1	0	0	1	1	0	0	1	1	0	0	2	0	0	0	0.25	0	0	0.0625	0.0344828	0	0	0.0232558	0.03125	0	0	0.0909091	0
WDR7	0	0	0	0	0	0	0	1	0	1	0	0	0	0	1	0	0	0	0	0	0	0	0.025	0	0.0232558	0	0	0	0	0.0263158
WDR74	0	0	1	0	0	0	0	0	0	0	1	0	0	1	0	0	0	0.25	0	0	0	0	0	0	0	0.03125	0	0	0.0454545	0
WDR83	0	0	0	0	1	0	1	0	1	0	0	0	1	0	0	0	0	0	0	0.0769231	0	0.0344828	0	0.0434783	0	0	0	0.0714286	0	0
WDR87	0	0	0	0	0	0	0	0	0	0	0	0	0	0	0	0	0	0	0	0	0	0	0	0	0	0	0	0	0	0
WDR88	0	0	0	0	0	1	1	0	0	1	0	0	0	1	0	0	0	0	0	0	0.0625	0.0344828	0	0	0.0232558	0	0	0	0.0454545	0
WDTC1	0	1	1	0	0	0	0	1	0	1	0	0	0	1	1	0	0.2	0.25	0	0	0	0	0.025	0	0.0232558	0	0	0	0.0454545	0.0263158
WEE1	0	0	0	0	0	0	0	0	0	0	0	0	0	0	0	0	0	0	0	0	0	0	0	0	0	0	0	0	0	0
WFDC3	0	0	0	0	1	0	1	0	0	0	1	0	1	0	0	0	0	0	0	0.0769231	0	0.0344828	0	0	0	0.03125	0	0.0714286	0	0
WHSC1L1	0	0	0	0	0	0	0	0	0	0	0	0	0	0	0	0	0	0	0	0	0	0	0	0	0	0	0	0	0	0
WIF1	0	1	1	0	0	0	0	0	0	0	1	0	1	0	0	0	0.2	0.25	0	0	0	0	0	0	0	0.03125	0	0.0714286	0	0
WIPF2	0	0	0	0	0	1	1	0	0	1	0	0	0	1	0	0	0	0	0	0	0.0625	0.0344828	0	0	0.0232558	0	0	0	0.0454545	0
WIPF3	0	0	0	0	0	0	0	0	0	0	0	0	0	0	0	0	0	0	0	0	0	0	0	0	0	0	0	0	0	0
WIPI2	0	0	0	0	0	0	0	0	0	1	0	0	0	1	0	0	0	0	0	0	0	0	0	0	0.0232558	0	0	0	0.0454545	0
WISP3	0	0	0	0	0	0	0	0	0	0	0	0	0	0	0	0	0	0	0	0	0	0	0	0	0	0	0	0	0	0
WLS	0	0	0	0	1	0	1	1	0	0	1	0	1	1	0	0	0	0	0	0.0769231	0	0.0344828	0.025	0	0	0.03125	0	0.0714286	0.0454545	0
WNK1	0	0	0	0	0	1	1	0	0	1	0	0	0	1	0	0	0	0	0	0	0.0625	0.0344828	0	0	0.0232558	0	0	0	0.0454545	0
WNT1	0	0	0	0	0	0	0	0	0	0	0	0	0	0	0	0	0	0	0	0	0	0	0	0	0	0	0	0	0	0
WNT10A	0	0	0	0	0	1	1	0	0	0	1	0	0	1	0	0	0	0	0	0	0.0625	0.0344828	0	0	0	0.03125	0	0	0.0454545	0
WNT3A	0	0	0	0	0	1	1	0	0	0	1	0	0	1	0	0	0	0	0	0	0.0625	0.0344828	0	0	0	0.03125	0	0	0.0454545	0
WNT5A	0	0	0	0	0	0	0	0	0	0	0	0	0	0	0	0	0	0	0	0	0	0	0	0	0	0	0	0	0	0
WNT5B	0	0	0	0	0	0	0	0	0	0	0	0	0	0	0	0	0	0	0	0	0	0	0	0	0	0	0	0	0	0
WNT9A	0	0	0	0	0	0	0	0	0	0	0	0	0	0	0	0	0	0	0	0	0	0	0	0	0	0	0	0	0	0
WRAP53	0	0	0	0	0	0	0	1	0	0	1	0	0	0	1	0	0	0	0	0	0	0	0.025	0	0	0.03125	0	0	0	0.0263158
WRAP73	0	0	0	0	0	0	0	1	0	1	0	0	0	0	1	0	0	0	0	0	0	0	0.025	0	0.0232558	0	0	0	0	0.0263158
WRB	0	0	0	0	0	0	0	1	0	1	0	0	0	0	1	0	0	0	0	0	0	0	0.025	0	0.0232558	0	0	0	0	0.0263158
WRN	0	0	0	0	0	0	0	0	0	0	0	0	0	0	0	0	0	0	0	0	0	0	0	0	0	0	0	0	0	0
WRNIP1	0	0	0	0	0	0	0	0	0	0	0	0	0	0	0	0	0	0	0	0	0	0	0	0	0	0	0	0	0	0
WSCD1	0	0	0	0	0	0	0	1	0	0	1	0	0	0	1	0	0	0	0	0	0	0	0.025	0	0	0.03125	0	0	0	0.0263158
WT1	0	0	0	0	0	0	0	1	0	1	0	0	0	1	0	0	0	0	0	0	0	0	0.025	0	0.0232558	0	0	0	0.0454545	0
WWC1	0	1	1	0	0	0	0	0	0	0	0	0	0	1	0	0	0.2	0.25	0	0	0	0	0	0	0	0	0	0	0.0454545	0
XAGE3	0	0	0	0	0	0	0	0	0	0	0	0	0	0	0	0	0	0	0	0	0	0	0	0	0	0	0	0	0	0
XAGE5	0	0	0	0	0	0	0	0	0	0	0	0	0	0	0	0	0	0	0	0	0	0	0	0	0	0	0	0	0	0
XBP1	0	0	0	0	0	0	0	1	0	1	0	0	0	0	1	0	0	0	0	0	0	0	0.025	0	0.0232558	0	0	0	0	0.0263158
XCL1	0	0	0	0	0	0	0	0	0	0	0	0	0	0	0	0	0	0	0	0	0	0	0	0	0	0	0	0	0	0
XCR1	0	0	0	0	0	0	0	0	0	1	0	0	0	1	0	0	0	0	0	0	0	0	0	0	0.0232558	0	0	0	0.0454545	0
XDH	0	0	0	0	0	1	1	0	0	0	0	0	0	1	0	0	0	0	0	0	0.0625	0.0344828	0	0	0	0	0	0	0.0454545	0
XIRP1	0	0	0	0	0	0	0	1	0	0	1	0	0	0	1	0	0	0	0	0	0	0	0.025	0	0	0.03125	0	0	0	0.0263158
XIRP2	0	0	0	0	0	0	0	0	0	0	0	0	0	0	0	0	0	0	0	0	0	0	0	0	0	0	0	0	0	0
XKR3	0	0	0	0	0	0	0	0	0	0	0	0	0	0	0	0	0	0	0	0	0	0	0	0	0	0	0	0	0	0
XKR6	0	0	0	0	0	0	0	0	0	0	0	0	0	0	0	0	0	0	0	0	0	0	0	0	0	0	0	0	0	0
XKR9	0	0	0	0	0	0	0	0	0	0	0	0	0	0	0	0	0	0	0	0	0	0	0	0	0	0	0	0	0	0
XPNPEP1	0	0	0	0	0	0	0	0	0	0	0	0	0	0	0	0	0	0	0	0	0	0	0	0	0	0	0	0	0	0
XPO1	0	0	0	0	1	0	1	0	0	0	1	0	1	0	0	0	0	0	0	0.0769231	0	0.0344828	0	0	0	0.03125	0	0.0714286	0	0
XPO5	0	0	0	0	1	0	1	0	1	0	0	0	1	0	0	0	0	0	0	0.0769231	0	0.0344828	0	0.0434783	0	0	0	0.0714286	0	0
XPO6	0	0	0	0	0	0	0	0	0	0	0	0	0	0	0	0	0	0	0	0	0	0	0	0	0	0	0	0	0	0
XPR1	0	0	0	0	1	0	1	2	0	1	2	0	1	0	2	0	0	0	0	0.0769231	0	0.0344828	0.05	0	0.0232558	0.0625	0	0.0714286	0	0.0526316
XRCC2	0	0	0	0	0	0	0	0	0	0	0	0	0	0	0	0	0	0	0	0	0	0	0	0	0	0	0	0	0	0
XRCC4	0	0	0	0	0	0	0	1	0	1	0	0	0	0	1	0	0	0	0	0	0	0	0.025	0	0.0232558	0	0	0	0	0.0263158
XRCC5	0	0	0	0	0	0	0	0	0	0	0	0	0	0	0	0	0	0	0	0	0	0	0	0	0	0	0	0	0	0
XRN2	0	0	0	0	0	1	1	0	0	0	0	0	0	1	0	0	0	0	0	0	0.0625	0.0344828	0	0	0	0	0	0	0.0454545	0
XXbac-BPG32J3.20	0	0	0	0	0	2	2	0	0	0	0	0	0	2	0	0	0	0	0	0	0.125	0.0689655	0	0	0	0	0	0	0.0909091	0
YAP1	0	0	0	0	0	1	1	0	0	1	0	0	0	1	0	0	0	0	0	0	0.0625	0.0344828	0	0	0.0232558	0	0	0	0.0454545	0
YARS2	0	0	0	0	0	1	1	0	0	0	0	0	0	1	0	0	0	0	0	0	0.0625	0.0344828	0	0	0	0	0	0	0.0454545	0
YBEY	0	0	0	0	0	0	0	1	0	0	1	0	0	0	1	0	0	0	0	0	0	0	0.025	0	0	0.03125	0	0	0	0.0263158
YES1	0	0	0	0	0	1	1	0	0	0	0	0	0	1	0	0	0	0	0	0	0.0625	0.0344828	0	0	0	0	0	0	0.0454545	0
YTHDF1	0	0	0	0	0	0	0	0	0	0	0	0	0	0	0	0	0	0	0	0	0	0	0	0	0	0	0	0	0	0
YTHDF2	0	0	0	0	1	0	1	0	0	0	0	0	1	0	0	0	0	0	0	0.0769231	0	0.0344828	0	0	0	0	0	0.0714286	0	0
YTHDF3	0	0	0	0	0	0	0	0	0	0	0	0	0	0	0	0	0	0	0	0	0	0	0	0	0	0	0	0	0	0
YWHAB	0	0	0	0	0	0	0	0	0	0	0	0	0	0	0	0	0	0	0	0	0	0	0	0	0	0	0	0	0	0
YWHAE	0	0	0	0	0	0	0	0	0	0	0	0	0	0	0	0	0	0	0	0	0	0	0	0	0	0	0	0	0	0
YY1	0	1	0	0	0	0	0	0	1	0	0	0	0	0	0	0	0.2	0	0	0	0	0	0	0.0434783	0	0	0	0	0	0
ZBBX	0	0	0	0	0	0	0	0	0	0	0	0	0	0	0	0	0	0	0	0	0	0	0	0	0	0	0	0	0	0
ZBTB11	0	0	0	0	0	1	1	0	0	0	0	0	0	1	0	0	0	0	0	0	0.0625	0.0344828	0	0	0	0	0	0	0.0454545	0
ZBTB16	0	0	0	0	0	1	1	0	0	0	0	0	0	1	0	0	0	0	0	0	0.0625	0.0344828	0	0	0	0	0	0	0.0454545	0
ZBTB21	0	0	0	0	0	0	0	0	0	0	0	0	0	0	0	0	0	0	0	0	0	0	0	0	0	0	0	0	0	0
ZBTB25	0	0	0	0	0	0	0	1	0	1	0	0	0	0	1	0	0	0	0	0	0	0	0.025	0	0.0232558	0	0	0	0	0.0263158
ZBTB33	0	0	0	0	0	0	0	0	0	0	0	0	0	0	0	0	0	0	0	0	0	0	0	0	0	0	0	0	0	0
ZBTB38	0	0	0	0	1	0	1	0	0	0	1	0	1	0	0	0	0	0	0	0.0769231	0	0.0344828	0	0	0	0.03125	0	0.0714286	0	0
ZBTB41	0	0	0	0	0	1	1	0	0	1	0	0	0	1	0	0	0	0	0	0	0.0625	0.0344828	0	0	0.0232558	0	0	0	0.0454545	0
ZBTB7C	0	0	0	0	0	0	0	1	0	1	0	0	0	0	1	0	0	0	0	0	0	0	0.025	0	0.0232558	0	0	0	0	0.0263158
ZC2HC1B	0	0	0	0	0	1	1	0	0	0	1	0	0	1	0	0	0	0	0	0	0.0625	0.0344828	0	0	0	0.03125	0	0	0.0454545	0
ZC2HC1C	0	0	0	0	0	1	1	0	0	0	0	0	0	1	0	0	0	0	0	0	0.0625	0.0344828	0	0	0	0	0	0	0.0454545	0
ZC3H11A	0	0	0	0	0	0	0	0	0	0	0	0	0	0	0	0	0	0	0	0	0	0	0	0	0	0	0	0	0	0
ZC3H12A	0	2	1	0	0	1	1	0	1	1	1	0	1	1	0	0	0.4	0.25	0	0	0.0625	0.0344828	0	0.0434783	0.0232558	0.03125	0	0.0714286	0.0454545	0
ZC3H12B	0	0	0	0	0	0	0	0	0	0	0	0	0	0	0	0	0	0	0	0	0	0	0	0	0	0	0	0	0	0
ZC3H12C	0	0	0	0	0	0	0	0	0	0	0	0	0	0	0	0	0	0	0	0	0	0	0	0	0	0	0	0	0	0
ZC3H15	0	0	0	0	0	0	0	0	0	0	0	0	0	0	0	0	0	0	0	0	0	0	0	0	0	0	0	0	0	0
ZC3H6	0	0	0	0	0	0	0	0	0	0	0	0	0	0	0	0	0	0	0	0	0	0	0	0	0	0	0	0	0	0
ZC3HAV1L	0	0	0	0	0	0	0	0	0	0	0	0	0	0	0	0	0	0	0	0	0	0	0	0	0	0	0	0	0	0
ZC3HC1	0	0	0	0	0	1	1	0	0	0	0	0	0	1	0	0	0	0	0	0	0.0625	0.0344828	0	0	0	0	0	0	0.0454545	0
ZC4H2	0	0	0	0	0	0	0	0	0	0	0	0	0	0	0	0	0	0	0	0	0	0	0	0	0	0	0	0	0	0
ZCCHC13	0	0	0	0	0	0	0	0	0	0	0	0	0	0	0	0	0	0	0	0	0	0	0	0	0	0	0	0	0	0
ZCCHC14	0	0	0	1	0	0	0	0	0	0	1	1	0	0	0	0	0	0	0.5	0	0	0	0	0	0	0.03125	0.05	0	0	0
ZCCHC5	0	0	0	0	0	0	0	0	0	0	0	0	0	0	0	0	0	0	0	0	0	0	0	0	0	0	0	0	0	0
ZCCHC6	0	0	0	0	0	0	0	0	0	0	0	0	0	0	0	0	0	0	0	0	0	0	0	0	0	0	0	0	0	0
ZCCHC9	0	0	0	0	0	0	0	0	0	0	0	0	0	0	0	0	0	0	0	0	0	0	0	0	0	0	0	0	0	0
ZCWPW2	0	0	0	0	0	0	0	0	0	0	0	0	0	0	0	0	0	0	0	0	0	0	0	0	0	0	0	0	0	0
ZDHHC2	0	0	0	0	0	0	0	0	0	0	0	0	0	0	0	0	0	0	0	0	0	0	0	0	0	0	0	0	0	0
ZDHHC3	0	0	0	0	0	0	0	1	0	1	0	0	0	0	1	0	0	0	0	0	0	0	0.025	0	0.0232558	0	0	0	0	0.0263158
ZDHHC9	0	1	1	0	0	0	0	0	0	0	1	0	0	1	0	0	0.2	0.25	0	0	0	0	0	0	0	0.03125	0	0	0.0454545	0
ZEB1	0	1	1	1	0	0	0	0	0	0	2	1	0	1	0	0	0.2	0.25	0.5	0	0	0	0	0	0	0.0625	0.05	0	0.0454545	0
ZFAND5	0	0	0	0	0	0	0	0	0	0	0	0	0	0	0	0	0	0	0	0	0	0	0	0	0	0	0	0	0	0
ZFAT	0	0	0	0	0	1	1	0	0	0	1	0	0	1	0	0	0	0	0	0	0.0625	0.0344828	0	0	0	0.03125	0	0	0.0454545	0
ZFHX3	0	0	0	0	0	1	1	0	0	0	1	0	0	1	0	0	0	0	0	0	0.0625	0.0344828	0	0	0	0.03125	0	0	0.0454545	0
ZFP42	0	0	0	0	0	0	0	0	0	0	0	0	0	0	0	0	0	0	0	0	0	0	0	0	0	0	0	0	0	0
ZFP64	0	0	0	0	0	0	0	0	0	0	0	0	0	0	0	0	0	0	0	0	0	0	0	0	0	0	0	0	0	0
ZFP82	0	0	0	0	0	0	0	0	0	0	0	0	0	0	0	0	0	0	0	0	0	0	0	0	0	0	0	0	0	0
ZFP90	0	0	0	0	0	0	0	0	0	0	0	0	0	0	0	0	0	0	0	0	0	0	0	0	0	0	0	0	0	0
ZFP92	0	0	0	0	0	1	1	0	0	0	0	0	0	1	0	0	0	0	0	0	0.0625	0.0344828	0	0	0	0	0	0	0.0454545	0
ZFPM1	0	0	0	0	0	2	2	0	0	2	0	0	0	3	0	0	0	0	0	0	0.125	0.0689655	0	0	0.0465116	0	0	0	0.136364	0
ZFYVE9	0	0	0	0	1	0	1	0	0	0	0	0	1	0	0	0	0	0	0	0.0769231	0	0.0344828	0	0	0	0	0	0.0714286	0	0
ZHX2	0	0	0	0	0	1	1	0	0	1	0	0	0	1	0	0	0	0	0	0	0.0625	0.0344828	0	0	0.0232558	0	0	0	0.0454545	0
ZHX3	0	0	0	0	0	1	1	0	0	0	1	0	0	1	0	0	0	0	0	0	0.0625	0.0344828	0	0	0	0.03125	0	0	0.0454545	0
ZIC1	0	0	0	0	0	0	0	0	0	0	0	0	0	0	0	0	0	0	0	0	0	0	0	0	0	0	0	0	0	0
ZIC3	0	0	0	0	0	0	0	0	0	0	0	0	0	0	0	0	0	0	0	0	0	0	0	0	0	0	0	0	0	0
ZIC4	0	0	0	0	0	0	0	0	0	0	0	0	0	0	0	0	0	0	0	0	0	0	0	0	0	0	0	0	0	0
ZKSCAN2	0	0	0	0	0	0	0	0	0	0	0	0	0	0	0	0	0	0	0	0	0	0	0	0	0	0	0	0	0	0
ZMIZ1	0	0	0	0	1	0	1	2	0	1	2	0	1	1	1	0	0	0	0	0.0769231	0	0.0344828	0.05	0	0.0232558	0.0625	0	0.0714286	0.0454545	0.0263158
ZMYM5	0	0	0	0	0	0	0	1	0	0	1	0	0	0	1	0	0	0	0	0	0	0	0.025	0	0	0.03125	0	0	0	0.0263158
ZNF106	0	0	0	0	0	0	0	1	0	1	0	0	0	0	1	0	0	0	0	0	0	0	0.025	0	0.0232558	0	0	0	0	0.0263158
ZNF114	0	0	0	0	0	0	0	1	0	0	1	0	0	0	1	0	0	0	0	0	0	0	0.025	0	0	0.03125	0	0	0	0.0263158
ZNF117	0	0	0	0	1	1	2	0	0	0	0	0	1	1	0	0	0	0	0	0.0769231	0.0625	0.0689655	0	0	0	0	0	0.0714286	0.0454545	0
ZNF121	0	0	0	0	0	0	0	0	0	0	0	0	0	0	0	0	0	0	0	0	0	0	0	0	0	0	0	0	0	0
ZNF135	0	0	0	0	0	1	1	0	0	0	0	0	0	1	0	0	0	0	0	0	0.0625	0.0344828	0	0	0	0	0	0	0.0454545	0
ZNF138	0	0	0	0	0	1	1	0	0	0	1	0	0	1	0	0	0	0	0	0	0.0625	0.0344828	0	0	0	0.03125	0	0	0.0454545	0
ZNF14	0	0	0	0	0	0	0	0	0	0	0	0	0	0	0	0	0	0	0	0	0	0	0	0	0	0	0	0	0	0
ZNF143	0	0	0	0	0	1	1	0	0	2	0	0	0	2	0	0	0	0	0	0	0.0625	0.0344828	0	0	0.0465116	0	0	0	0.0909091	0
ZNF157	0	0	0	0	0	1	1	0	0	0	0	0	0	1	0	0	0	0	0	0	0.0625	0.0344828	0	0	0	0	0	0	0.0454545	0
ZNF165	0	0	0	0	0	0	0	0	0	0	0	0	0	0	0	0	0	0	0	0	0	0	0	0	0	0	0	0	0	0
ZNF184	0	0	0	0	0	0	0	0	0	0	0	0	0	0	0	0	0	0	0	0	0	0	0	0	0	0	0	0	0	0
ZNF195	0	0	0	0	0	0	0	0	0	0	0	0	0	0	0	0	0	0	0	0	0	0	0	0	0	0	0	0	0	0
ZNF205	0	0	0	0	0	0	0	0	0	0	0	0	0	0	0	0	0	0	0	0	0	0	0	0	0	0	0	0	0	0
ZNF213	0	1	0	0	0	0	0	0	0	1	0	0	0	0	0	0	0.2	0	0	0	0	0	0	0	0.0232558	0	0	0	0	0
ZNF215	0	0	0	0	0	0	0	0	0	0	0	0	0	0	0	0	0	0	0	0	0	0	0	0	0	0	0	0	0	0
ZNF217	0	0	0	0	0	1	1	0	0	0	0	0	0	1	0	0	0	0	0	0	0.0625	0.0344828	0	0	0	0	0	0	0.0454545	0
ZNF22	0	0	0	0	0	0	0	0	0	0	0	0	0	0	0	0	0	0	0	0	0	0	0	0	0	0	0	0	0	0
ZNF223	0	0	0	0	0	1	1	0	0	0	0	0	0	1	0	0	0	0	0	0	0.0625	0.0344828	0	0	0	0	0	0	0.0454545	0
ZNF226	0	0	0	0	0	0	0	0	0	0	0	0	0	0	0	0	0	0	0	0	0	0	0	0	0	0	0	0	0	0
ZNF235	0	0	0	0	0	0	0	1	0	1	0	0	0	0	1	0	0	0	0	0	0	0	0.025	0	0.0232558	0	0	0	0	0.0263158
ZNF248	0	0	0	0	0	0	0	0	0	0	0	0	0	0	0	0	0	0	0	0	0	0	0	0	0	0	0	0	0	0
ZNF25	0	1	1	0	1	0	1	0	0	0	1	0	1	1	0	0	0.2	0.25	0	0.0769231	0	0.0344828	0	0	0	0.03125	0	0.0714286	0.0454545	0
ZNF251	0	0	0	0	0	0	0	1	0	1	0	0	0	0	1	0	0	0	0	0	0	0	0.025	0	0.0232558	0	0	0	0	0.0263158
ZNF256	0	0	0	0	0	0	0	0	0	0	0	0	0	0	0	0	0	0	0	0	0	0	0	0	0	0	0	0	0	0
ZNF257	0	0	0	0	0	1	1	0	0	0	0	0	0	1	0	0	0	0	0	0	0.0625	0.0344828	0	0	0	0	0	0	0.0454545	0
ZNF26	0	0	0	0	0	0	0	0	0	0	0	0	0	0	0	0	0	0	0	0	0	0	0	0	0	0	0	0	0	0
ZNF260	0	0	0	0	0	0	0	0	0	0	0	0	0	0	0	0	0	0	0	0	0	0	0	0	0	0	0	0	0	0
ZNF275	0	0	0	0	0	0	0	0	0	0	0	0	0	0	0	0	0	0	0	0	0	0	0	0	0	0	0	0	0	0
ZNF277	0	0	0	0	0	1	1	0	0	0	0	0	0	1	0	0	0	0	0	0	0.0625	0.0344828	0	0	0	0	0	0	0.0454545	0
ZNF28	0	0	0	0	0	0	0	1	0	1	0	0	0	0	1	0	0	0	0	0	0	0	0.025	0	0.0232558	0	0	0	0	0.0263158
ZNF280B	0	0	0	0	0	1	1	0	0	0	1	0	0	1	0	0	0	0	0	0	0.0625	0.0344828	0	0	0	0.03125	0	0	0.0454545	0
ZNF286A	0	0	0	0	1	0	1	0	0	0	0	0	1	0	0	0	0	0	0	0.0769231	0	0.0344828	0	0	0	0	0	0.0714286	0	0
ZNF32	0	0	0	0	0	0	0	0	0	0	0	0	0	0	0	0	0	0	0	0	0	0	0	0	0	0	0	0	0	0
ZNF326	0	0	0	0	0	0	0	0	0	0	0	0	0	0	0	0	0	0	0	0	0	0	0	0	0	0	0	0	0	0
ZNF33B	0	0	0	0	0	0	0	0	0	0	0	0	0	0	0	0	0	0	0	0	0	0	0	0	0	0	0	0	0	0
ZNF34	0	0	0	0	0	0	0	0	0	0	0	0	0	0	0	0	0	0	0	0	0	0	0	0	0	0	0	0	0	0
ZNF354A	0	0	0	0	0	0	0	1	0	1	0	0	0	0	1	0	0	0	0	0	0	0	0.025	0	0.0232558	0	0	0	0	0.0263158
ZNF365	0	0	0	0	0	1	1	1	0	1	0	0	0	2	0	0	0	0	0	0	0.0625	0.0344828	0.025	0	0.0232558	0	0	0	0.0909091	0
ZNF366	0	0	0	0	0	0	0	0	0	0	0	0	0	0	0	0	0	0	0	0	0	0	0	0	0	0	0	0	0	0
ZNF383	0	0	0	0	0	0	0	0	0	0	0	0	0	0	0	0	0	0	0	0	0	0	0	0	0	0	0	0	0	0
ZNF391	0	0	0	0	0	0	0	0	0	0	0	0	0	0	0	0	0	0	0	0	0	0	0	0	0	0	0	0	0	0
ZNF41	0	0	0	0	0	0	0	0	0	0	0	0	0	0	0	0	0	0	0	0	0	0	0	0	0	0	0	0	0	0
ZNF410	0	0	0	0	0	1	1	1	0	1	0	0	0	1	1	0	0	0	0	0	0.0625	0.0344828	0.025	0	0.0232558	0	0	0	0.0454545	0.0263158
ZNF420	0	0	0	0	1	0	1	0	1	0	0	0	1	0	0	0	0	0	0	0.0769231	0	0.0344828	0	0.0434783	0	0	0	0.0714286	0	0
ZNF423	0	0	0	0	0	0	0	0	0	0	0	0	0	0	0	0	0	0	0	0	0	0	0	0	0	0	0	0	0	0
ZNF425	0	0	0	0	0	0	0	0	0	0	0	0	0	0	0	0	0	0	0	0	0	0	0	0	0	0	0	0	0	0
ZNF429	0	0	0	0	0	0	0	0	0	0	0	0	0	0	0	0	0	0	0	0	0	0	0	0	0	0	0	0	0	0
ZNF431	0	0	0	0	0	0	0	0	0	0	0	0	0	0	0	0	0	0	0	0	0	0	0	0	0	0	0	0	0	0
ZNF438	0	1	1	0	0	1	1	0	0	1	1	0	0	2	0	0	0.2	0.25	0	0	0.0625	0.0344828	0	0	0.0232558	0.03125	0	0	0.0909091	0
ZNF44	0	0	0	0	0	0	0	0	0	1	0	0	0	1	0	0	0	0	0	0	0	0	0	0	0.0232558	0	0	0	0.0454545	0
ZNF461	0	0	0	0	1	0	1	0	1	0	0	0	1	0	0	0	0	0	0	0.0769231	0	0.0344828	0	0.0434783	0	0	0	0.0714286	0	0
ZNF462	0	0	0	0	0	0	0	1	0	1	0	0	0	0	1	0	0	0	0	0	0	0	0.025	0	0.0232558	0	0	0	0	0.0263158
ZNF469	0	0	0	0	0	0	0	0	0	0	0	0	0	0	0	0	0	0	0	0	0	0	0	0	0	0	0	0	0	0
ZNF473	0	0	0	0	0	1	1	0	0	0	0	0	0	1	0	0	0	0	0	0	0.0625	0.0344828	0	0	0	0	0	0	0.0454545	0
ZNF474	0	0	0	0	0	0	0	0	0	0	0	0	0	0	0	0	0	0	0	0	0	0	0	0	0	0	0	0	0	0
ZNF479	0	0	0	0	0	0	0	0	0	0	0	0	0	0	0	0	0	0	0	0	0	0	0	0	0	0	0	0	0	0
ZNF48	0	1	0	0	0	0	0	0	0	1	0	0	0	0	0	0	0.2	0	0	0	0	0	0	0	0.0232558	0	0	0	0	0
ZNF480	0	0	0	0	1	0	1	0	1	0	0	0	1	0	0	0	0	0	0	0.0769231	0	0.0344828	0	0.0434783	0	0	0	0.0714286	0	0
ZNF484	0	0	0	0	0	0	0	0	0	0	0	0	0	0	0	0	0	0	0	0	0	0	0	0	0	0	0	0	0	0
ZNF486	0	0	0	0	0	1	1	0	0	1	0	0	0	1	0	0	0	0	0	0	0.0625	0.0344828	0	0	0.0232558	0	0	0	0.0454545	0
ZNF492	0	0	0	0	0	0	0	0	0	0	0	0	0	0	0	0	0	0	0	0	0	0	0	0	0	0	0	0	0	0
ZNF497	0	0	0	0	0	0	0	0	0	0	0	0	0	0	0	0	0	0	0	0	0	0	0	0	0	0	0	0	0	0
ZNF507	0	0	0	0	0	0	0	0	0	0	0	0	0	0	0	0	0	0	0	0	0	0	0	0	0	0	0	0	0	0
ZNF521	0	0	0	0	1	0	1	0	0	0	1	0	1	0	0	0	0	0	0	0.0769231	0	0.0344828	0	0	0	0.03125	0	0.0714286	0	0
ZNF532	0	0	0	0	0	1	1	0	0	0	0	0	0	1	0	0	0	0	0	0	0.0625	0.0344828	0	0	0	0	0	0	0.0454545	0
ZNF541	0	0	0	0	0	0	0	0	0	0	0	0	0	0	0	0	0	0	0	0	0	0	0	0	0	0	0	0	0	0
ZNF565	0	0	0	0	0	0	0	0	0	0	0	0	0	0	0	0	0	0	0	0	0	0	0	0	0	0	0	0	0	0
ZNF567	0	0	0	0	0	0	0	1	0	1	0	0	0	0	1	0	0	0	0	0	0	0	0.025	0	0.0232558	0	0	0	0	0.0263158
ZNF575	0	0	0	0	0	1	1	0	0	0	0	0	0	1	0	0	0	0	0	0	0.0625	0.0344828	0	0	0	0	0	0	0.0454545	0
ZNF592	0	0	0	0	0	0	0	0	0	0	0	0	0	0	0	0	0	0	0	0	0	0	0	0	0	0	0	0	0	0
ZNF593	0	0	0	0	0	0	0	0	0	0	0	0	0	0	0	0	0	0	0	0	0	0	0	0	0	0	0	0	0	0
ZNF595	0	0	0	0	0	0	0	0	0	0	0	0	0	0	0	0	0	0	0	0	0	0	0	0	0	0	0	0	0	0
ZNF610	0	0	0	0	1	0	1	0	1	0	0	0	1	0	0	0	0	0	0	0.0769231	0	0.0344828	0	0.0434783	0	0	0	0.0714286	0	0
ZNF624	0	0	0	0	0	1	1	0	0	0	0	0	0	1	0	0	0	0	0	0	0.0625	0.0344828	0	0	0	0	0	0	0.0454545	0
ZNF627	0	0	0	0	1	0	1	0	0	0	1	0	1	0	0	0	0	0	0	0.0769231	0	0.0344828	0	0	0	0.03125	0	0.0714286	0	0
ZNF629	0	0	0	0	0	0	0	0	0	0	0	0	0	0	0	0	0	0	0	0	0	0	0	0	0	0	0	0	0	0
ZNF644	0	0	0	1	0	0	0	0	0	0	1	1	0	0	0	0	0	0	0.5	0	0	0	0	0	0	0.03125	0.05	0	0	0
ZNF645	0	0	0	0	0	0	0	0	0	0	0	0	0	0	0	0	0	0	0	0	0	0	0	0	0	0	0	0	0	0
ZNF648	0	0	0	0	0	0	0	0	0	0	0	0	0	0	0	0	0	0	0	0	0	0	0	0	0	0	0	0	0	0
ZNF66	0	0	0	0	0	0	0	0	0	0	0	0	0	0	0	0	0	0	0	0	0	0	0	0	0	0	0	0	0	0
ZNF670	0	0	0	0	0	0	0	1	0	1	0	0	0	0	1	0	0	0	0	0	0	0	0.025	0	0.0232558	0	0	0	0	0.0263158
ZNF674	0	0	0	0	0	0	0	0	0	0	0	0	0	0	0	0	0	0	0	0	0	0	0	0	0	0	0	0	0	0
ZNF675	0	1	1	0	0	0	0	0	0	0	1	0	0	1	0	0	0.2	0.25	0	0	0	0	0	0	0	0.03125	0	0	0.0454545	0
ZNF676	0	0	0	0	0	0	0	0	0	0	0	0	0	0	0	0	0	0	0	0	0	0	0	0	0	0	0	0	0	0
ZNF689	0	1	0	0	0	0	0	0	0	1	0	0	0	0	0	0	0.2	0	0	0	0	0	0	0	0.0232558	0	0	0	0	0
ZNF703	0	0	0	0	0	0	0	0	0	0	0	0	0	0	0	0	0	0	0	0	0	0	0	0	0	0	0	0	0	0
ZNF704	0	1	1	0	0	0	0	0	0	0	0	0	0	1	0	0	0.2	0.25	0	0	0	0	0	0	0	0	0	0	0.0454545	0
ZNF706	0	0	0	0	0	0	0	0	0	0	0	0	0	0	0	0	0	0	0	0	0	0	0	0	0	0	0	0	0	0
ZNF709	0	0	0	0	1	0	1	0	0	0	0	0	1	0	0	0	0	0	0	0.0769231	0	0.0344828	0	0	0	0	0	0.0714286	0	0
ZNF727	0	0	0	0	0	0	0	0	0	0	0	0	0	0	0	0	0	0	0	0	0	0	0	0	0	0	0	0	0	0
ZNF729	0	0	0	0	0	0	0	0	0	0	0	0	0	0	0	0	0	0	0	0	0	0	0	0	0	0	0	0	0	0
ZNF732	0	0	0	0	0	0	0	0	0	0	0	0	0	0	0	0	0	0	0	0	0	0	0	0	0	0	0	0	0	0
ZNF738	0	0	0	0	0	0	0	0	0	0	0	0	0	0	0	0	0	0	0	0	0	0	0	0	0	0	0	0	0	0
ZNF749	0	1	1	0	0	0	0	0	0	0	1	0	1	0	0	0	0.2	0.25	0	0	0	0	0	0	0	0.03125	0	0.0714286	0	0
ZNF77	0	0	0	0	1	0	1	0	0	0	0	0	1	0	0	0	0	0	0	0.0769231	0	0.0344828	0	0	0	0	0	0.0714286	0	0
ZNF770	0	0	0	0	0	0	0	1	0	1	0	0	0	0	1	0	0	0	0	0	0	0	0.025	0	0.0232558	0	0	0	0	0.0263158
ZNF772	0	0	0	0	0	1	1	0	0	1	0	0	0	1	0	0	0	0	0	0	0.0625	0.0344828	0	0	0.0232558	0	0	0	0.0454545	0
ZNF774	0	0	0	0	0	0	0	0	0	0	0	0	0	0	0	0	0	0	0	0	0	0	0	0	0	0	0	0	0	0
ZNF783	0	1	0	0	0	0	0	0	1	0	0	0	0	0	0	0	0.2	0	0	0	0	0	0	0.0434783	0	0	0	0	0	0
ZNF81	0	0	0	0	0	1	1	0	0	1	0	0	0	1	0	0	0	0	0	0	0.0625	0.0344828	0	0	0.0232558	0	0	0	0.0454545	0
ZNF813	0	0	0	0	0	0	0	0	0	0	0	0	0	0	0	0	0	0	0	0	0	0	0	0	0	0	0	0	0	0
ZNF823	0	0	0	0	0	0	0	1	0	0	1	0	0	0	1	0	0	0	0	0	0	0	0.025	0	0	0.03125	0	0	0	0.0263158
ZNF827	0	1	0	0	0	0	0	1	1	0	1	0	0	0	1	0	0.2	0	0	0	0	0	0.025	0.0434783	0	0.03125	0	0	0	0.0263158
ZNF831	0	0	0	0	0	0	0	0	0	0	0	0	0	0	0	0	0	0	0	0	0	0	0	0	0	0	0	0	0	0
ZNF84	0	0	0	0	0	0	0	0	0	0	0	0	0	0	0	0	0	0	0	0	0	0	0	0	0	0	0	0	0	0
ZNF85	0	0	0	0	0	0	0	0	0	0	0	0	0	0	0	0	0	0	0	0	0	0	0	0	0	0	0	0	0	0
ZNF92	0	0	0	0	0	0	0	0	0	0	0	0	0	0	0	0	0	0	0	0	0	0	0	0	0	0	0	0	0	0
ZNF98	0	0	0	0	2	0	2	0	0	0	1	0	2	0	0	0	0	0	0	0.153846	0	0.0689655	0	0	0	0.03125	0	0.142857	0	0
ZNF99	0	0	0	0	2	0	2	0	0	0	2	0	2	0	0	0	0	0	0	0.153846	0	0.0689655	0	0	0	0.0625	0	0.142857	0	0
ZNFX1	0	0	0	0	0	0	0	0	0	0	0	0	0	0	0	0	0	0	0	0	0	0	0	0	0	0	0	0	0	0
ZNRD1	0	0	0	0	0	1	1	0	0	0	0	0	0	1	0	0	0	0	0	0	0.0625	0.0344828	0	0	0	0	0	0	0.0454545	0
ZNRF2	0	0	0	0	0	1	1	0	0	1	0	0	0	1	0	0	0	0	0	0	0.0625	0.0344828	0	0	0.0232558	0	0	0	0.0454545	0
ZP4	0	0	0	0	0	0	0	0	0	0	0	0	0	0	0	0	0	0	0	0	0	0	0	0	0	0	0	0	0	0
ZPBP2	0	0	0	0	0	1	1	0	0	1	0	0	0	1	0	0	0	0	0	0	0.0625	0.0344828	0	0	0.0232558	0	0	0	0.0454545	0
ZPLD1	0	0	0	0	0	0	0	0	0	0	0	0	0	0	0	0	0	0	0	0	0	0	0	0	0	0	0	0	0	0
ZSCAN18	0	0	0	0	0	1	1	0	0	0	1	0	0	1	0	0	0	0	0	0	0.0625	0.0344828	0	0	0	0.03125	0	0	0.0454545	0
ZSCAN2	0	0	0	0	0	0	0	0	0	0	0	0	0	0	0	0	0	0	0	0	0	0	0	0	0	0	0	0	0	0
ZSCAN20	0	0	0	0	0	0	0	0	0	0	0	0	0	0	0	0	0	0	0	0	0	0	0	0	0	0	0	0	0	0
ZSCAN23	0	0	0	0	0	0	0	0	0	0	0	0	0	0	0	0	0	0	0	0	0	0	0	0	0	0	0	0	0	0
ZSWIM5	0	0	0	0	0	0	0	0	0	0	0	0	0	0	0	0	0	0	0	0	0	0	0	0	0	0	0	0	0	0
ZSWIM6	0	0	0	0	0	0	0	0	0	0	0	0	0	0	0	0	0	0	0	0	0	0	0	0	0	0	0	0	0	0
ZWINT	0	0	0	0	0	0	0	0	0	0	0	0	0	0	0	0	0	0	0	0	0	0	0	0	0	0	0	0	0	0
ZXDA	0	0	0	0	0	0	0	0	0	0	0	0	0	0	0	0	0	0	0	0	0	0	0	0	0	0	0	0	0	0
