## Supplementary Table 14 for "The genomic and transcriptional landscape of primary central nervous system lymphoma"

### Sheet: ABC DLBCL signature genes
Ensembl ID	Gene Symbol	Gene Type
ENSG00000174885.8	NLRP6	protein_coding
ENSG00000146285.9	SCML4	protein_coding
ENSG00000266947.1	RP11-799D4.4	antisense
ENSG00000266088.1	RP5-1028K7.2	lincRNA
ENSG00000165071.10	TMEM71	protein_coding
ENSG00000141469.12	SLC14A1	protein_coding
ENSG00000163788.9	SNRK	protein_coding
ENSG00000258404.1	RP11-1029J19.5	lincRNA
ENSG00000258919.1	RP11-1029J19.4	lincRNA
ENSG00000254286.1	RP11-89K10.1	antisense
ENSG00000229590.2	MSX2P1	pseudogene
ENSG00000211869.1	TRAJ20	TR_J_gene
ENSG00000177590.6	RP5-1051J4.6	pseudogene
ENSG00000211885.1	TRAJ4	TR_J_gene
ENSG00000234184.1	RP5-887A10.1	lincRNA
ENSG00000226240.1	LINC00381	antisense
ENSG00000241351.1	IGKV3-11	IG_V_gene
ENSG00000211941.2	IGHV3-11	IG_V_gene
ENSG00000243290.1	IGKV1-12	IG_V_gene
ENSG00000226624.1	CTA-351J1.1	pseudogene
ENSG00000250293.1	RP11-369I16.1	pseudogene
ENSG00000108375.8	RNF43	protein_coding
ENSG00000176160.5	HSF5	protein_coding
ENSG00000233586.1	RP11-763B22.3	pseudogene
ENSG00000187942.7	LDLRAD2	protein_coding
ENSG00000259635.1	AC100830.3	antisense
ENSG00000087237.6	CETP	protein_coding
ENSG00000106178.2	CCL24	protein_coding
ENSG00000104044.11	OCA2	protein_coding
ENSG00000147606.4	SLC26A7	protein_coding
ENSG00000244414.2	CFHR1	protein_coding
ENSG00000248383.3	PCDHAC1	protein_coding
ENSG00000112936.14	C7	protein_coding
ENSG00000142973.8	CYP4B1	protein_coding
ENSG00000187922.9	LCN10	protein_coding
ENSG00000092009.6	CMA1	protein_coding
ENSG00000225974.1	AC005550.5	lincRNA
ENSG00000138744.10	NAAA	protein_coding
ENSG00000239941.1	RP11-246A10.1	lincRNA
ENSG00000207119.1	U3	snoRNA
ENSG00000174175.12	SELP	protein_coding
ENSG00000080293.5	SCTR	protein_coding
ENSG00000211771.1	TRBJ2-7	TR_J_gene
ENSG00000064201.11	TSPAN32	protein_coding
ENSG00000110665.7	C11orf21	protein_coding
ENSG00000261468.1	RP11-1024P17.1	sense_overlapping
ENSG00000163513.13	TGFBR2	protein_coding
ENSG00000262001.1	DLGAP1-AS2	antisense
ENSG00000138767.8	CNOT6L	protein_coding
ENSG00000260461.1	RP11-541N10.3	sense_overlapping
ENSG00000183729.3	NPBWR1	protein_coding
ENSG00000249667.1	RP11-213G21.1	lincRNA
ENSG00000259162.1	RP11-203M5.6	pseudogene
ENSG00000270268.1	RP1-164L12.1	pseudogene
ENSG00000259628.1	RP11-467H10.2	processed_transcript
ENSG00000266714.2	MYO15B	protein_coding
ENSG00000272529.1	RP11-415F23.4	antisense
ENSG00000260787.1	RP11-797A18.4	lincRNA
ENSG00000244480.1	AC005154.7	pseudogene
ENSG00000270589.1	RP11-348N5.7	antisense
ENSG00000163554.7	SPTA1	protein_coding
ENSG00000224618.1	AC096921.2	pseudogene
ENSG00000248727.1	CTC-236F12.4	protein_coding
ENSG00000186854.6	TRABD2A	protein_coding
ENSG00000138449.6	SLC40A1	protein_coding
ENSG00000227421.1	RP11-476B1.1	lincRNA
ENSG00000256937.1	RP11-436I9.5	pseudogene
ENSG00000256720.1	RP11-436I9.6	pseudogene
ENSG00000126838.5	PZP	protein_coding
ENSG00000214851.4	LINC00612	processed_transcript
ENSG00000214787.4	MS4A4E	protein_coding
ENSG00000204136.6	GGTA1P	pseudogene
ENSG00000152270.4	PDE3B	protein_coding
ENSG00000101695.4	RNF125	protein_coding
ENSG00000258810.1	RP11-219E7.1	antisense
ENSG00000248401.2	RP11-576N17.3	pseudogene
ENSG00000182566.8	CLEC4G	protein_coding
ENSG00000039537.9	C6	protein_coding
ENSG00000207939.1	MIR223	miRNA
ENSG00000225938.1	RP4-575N6.4	antisense
ENSG00000170989.8	S1PR1	protein_coding
ENSG00000117281.11	CD160	protein_coding
ENSG00000143185.3	XCL2	protein_coding
ENSG00000145287.6	PLAC8	protein_coding
ENSG00000127528.5	KLF2	protein_coding
ENSG00000256222.1	MTRNR2L3	protein_coding
ENSG00000219700.1	PTCHD3P3	pseudogene
ENSG00000226556.2	NPM1P49	pseudogene
ENSG00000238541.1	snoU13	snoRNA
ENSG00000160339.11	FCN2	protein_coding
ENSG00000263676.1	MIR4632	miRNA
ENSG00000271128.1	CTB-113I20.1	pseudogene
ENSG00000271582.1	RP11-511P7.4	pseudogene
ENSG00000226057.2	PHF2P2	pseudogene
ENSG00000272549.1	RP11-351J23.2	lincRNA
ENSG00000244301.1	AOX3P	pseudogene
ENSG00000257743.4	RP11-1220K2.2	protein_coding
ENSG00000177669.3	MBOAT4	protein_coding
ENSG00000226047.1	RP11-196I18.4	lincRNA
ENSG00000230782.1	RP11-508N12.2	antisense
ENSG00000256343.3	RP11-662M24.1	lincRNA
ENSG00000239840.1	RPL23AP72	pseudogene
ENSG00000258774.1	NANOGP7	pseudogene
ENSG00000237400.1	AC006960.7	antisense
ENSG00000248796.1	MED15P8	pseudogene
ENSG00000248279.1	CTD-2218G20.2	lincRNA
ENSG00000260620.1	RP11-883G14.4	lincRNA
ENSG00000147596.3	PRDM14	protein_coding
ENSG00000250230.2	RP11-855O10.2	lincRNA
ENSG00000153234.9	NR4A2	protein_coding
ENSG00000199525.1	RNA5SP295	rRNA
ENSG00000214629.3	RPSAP6	pseudogene
ENSG00000268845.1	RP11-1137G4.3	antisense
ENSG00000260650.1	RP11-403P17.2	antisense
ENSG00000264472.1	RP11-861L17.3	protein_coding
ENSG00000196600.8	SLC22A25	protein_coding
ENSG00000171209.3	CSN3	protein_coding
ENSG00000257624.1	RP1-128M12.3	pseudogene
ENSG00000236468.1	RP11-104D3.2	pseudogene
ENSG00000265040.1	RN7SL556P	misc_RNA
ENSG00000269900.2	RMRP	lincRNA
ENSG00000245149.3	RNF139-AS1	lincRNA
ENSG00000249148.2	AC006445.7	pseudogene
ENSG00000114626.13	ABTB1	protein_coding
ENSG00000251247.5	ZNF345	protein_coding
ENSG00000180011.6	ZADH2	protein_coding
ENSG00000268000.1	hsa-mir-150	protein_coding
ENSG00000226945.1	RP11-564A8.4	pseudogene
ENSG00000271680.1	RP11-564A8.8	pseudogene
ENSG00000162892.11	IL24	protein_coding
ENSG00000162894.7	FAIM3	protein_coding
ENSG00000200269.1	RNU6-838P	snRNA
ENSG00000269895.1	AP000654.4	lincRNA
ENSG00000175455.10	CCDC14	protein_coding
ENSG00000214135.4	AC024560.3	pseudogene
ENSG00000272758.1	RP11-299J3.8	antisense
ENSG00000184348.2	HIST1H2AK	protein_coding
ENSG00000261716.1	RP11-196G18.22	sense_overlapping
ENSG00000163072.10	NOSTRIN	protein_coding
ENSG00000142910.11	TINAGL1	protein_coding
ENSG00000261083.1	RP11-93I21.3	lincRNA
ENSG00000223882.1	ABCC5-AS1	antisense
ENSG00000202105.1	Y_RNA	misc_RNA
ENSG00000251108.1	YBX1P5	pseudogene
ENSG00000250634.1	RP11-341G5.1	lincRNA
ENSG00000251463.2	FKBP4P1	pseudogene
ENSG00000204140.8	CLPSL1	protein_coding
ENSG00000236550.1	RP4-673D20.5	pseudogene
ENSG00000236948.1	RP11-154H17.1	lincRNA
ENSG00000257173.1	RP11-297L6.2	pseudogene
ENSG00000253076.1	SNORD112	snoRNA
ENSG00000232701.1	RPL21P108	pseudogene
ENSG00000228189.4	RP13-60M5.2	lincRNA
ENSG00000183733.6	FIGLA	protein_coding
ENSG00000204754.3	CTC-281M20.1	lincRNA
ENSG00000248188.2	RP11-442P12.2	pseudogene
ENSG00000187242.4	KRT12	protein_coding
ENSG00000267354.1	RP11-749H17.2	sense_intronic
ENSG00000249856.1	CTD-2503O16.4	lincRNA
ENSG00000253301.1	RP11-513O17.2	lincRNA
ENSG00000260802.1	LINC00890	lincRNA
ENSG00000180532.6	ZSCAN4	protein_coding
ENSG00000165731.13	RET	protein_coding
ENSG00000235785.1	AL109767.1	antisense
ENSG00000225498.1	AC002064.5	lincRNA
ENSG00000261625.1	RP11-554A11.4	sense_overlapping
ENSG00000153404.9	PLEKHG4B	protein_coding
ENSG00000261222.2	CTD-2006K23.1	lincRNA
ENSG00000185860.9	C1orf110	protein_coding
ENSG00000270281.1	CTC-523E23.10	pseudogene
ENSG00000267193.1	RP11-116O18.3	antisense
ENSG00000199471.1	Y_RNA	misc_RNA
ENSG00000239096.1	snoU13	snoRNA
ENSG00000120907.13	ADRA1A	protein_coding
ENSG00000257831.1	RP11-596D21.1	antisense
ENSG00000228028.2	AC069257.8	antisense
ENSG00000226806.1	AC011893.3	antisense
ENSG00000115353.6	TACR1	protein_coding
ENSG00000270571.2	RP11-355F16.1	antisense
ENSG00000161573.6	CCL16	protein_coding
ENSG00000257198.2	FAM205B	pseudogene
ENSG00000227467.3	RP11-169D4.1	lincRNA
ENSG00000113389.11	NPR3	protein_coding
ENSG00000250799.5	PRODH2	protein_coding
ENSG00000223576.2	RP11-61K9.2	antisense
ENSG00000174227.11	PIGG	protein_coding
ENSG00000163945.11	UVSSA	protein_coding
ENSG00000235316.1	DUSP8P5	pseudogene
ENSG00000184677.12	ZBTB40	protein_coding
ENSG00000258461.1	RP11-164J13.1	processed_transcript
ENSG00000254419.1	RP11-261P9.4	sense_intronic
ENSG00000108839.7	ALOX12	protein_coding
ENSG00000252448.1	SNORA63	snoRNA
ENSG00000243696.4	RP5-966M1.6	protein_coding
ENSG00000244161.1	FLNB-AS1	antisense
ENSG00000249502.1	AC006160.5	antisense
ENSG00000234338.1	RP11-797H7.1	pseudogene
ENSG00000260367.1	RP11-264B17.4	antisense
ENSG00000230280.2	HNRNPA1P59	pseudogene
ENSG00000251455.1	RP11-164P12.3	antisense
ENSG00000214226.4	C17orf67	protein_coding
ENSG00000267724.1	RP11-49K24.8	antisense
ENSG00000184619.3	KRBA2	protein_coding
ENSG00000175967.3	RP11-544L8__B.4	antisense
ENSG00000202441.1	RNY4P10	misc_RNA
ENSG00000198563.9	DDX39B	protein_coding
ENSG00000240053.8	LY6G5B	protein_coding
ENSG00000251768.1	RNA5SP217	rRNA
ENSG00000229677.1	RP11-383F6.1	pseudogene
ENSG00000248773.1	RP11-231L11.3	sense_intronic
ENSG00000232043.1	RP4-530I15.9	antisense
ENSG00000263393.1	RP11-53I6.4	antisense
ENSG00000244627.1	RP3-449O17.1	pseudogene
ENSG00000207129.1	RNA5SP187	rRNA
ENSG00000185946.11	RNPC3	protein_coding
ENSG00000251474.2	RPL32P3	pseudogene
ENSG00000229152.1	ANKRD10-IT1	sense_intronic
ENSG00000228828.1	RP11-162G10.1	pseudogene
ENSG00000240589.2	RN7SL258P	misc_RNA
ENSG00000230993.1	AC018737.6	pseudogene
ENSG00000202279.1	Y_RNA	misc_RNA
ENSG00000196553.9	LINC00238	processed_transcript
ENSG00000258571.1	PTTG4P	pseudogene
ENSG00000259540.1	RP11-526I2.1	antisense
ENSG00000127362.2	TAS2R3	protein_coding
ENSG00000253106.1	RP11-158K1.3	antisense
ENSG00000253854.1	RP11-10N23.2	antisense
ENSG00000207551.1	MIR608	miRNA
ENSG00000225165.3	CTD-2538A21.1	pseudogene
ENSG00000252002.1	RNA5SP154	rRNA
ENSG00000270691.1	RP11-403N16.5	pseudogene
ENSG00000156931.11	VPS8	protein_coding
ENSG00000232163.2	RPLP1P13	pseudogene
ENSG00000252847.1	RNU2-46P	snRNA
ENSG00000264924.1	RP11-799B12.2	antisense
ENSG00000176358.11	TAC4	protein_coding
ENSG00000251922.1	SNORA14	snoRNA
ENSG00000214954.4	LRRC69	protein_coding
ENSG00000224660.1	SH3BP5-AS1	antisense
ENSG00000203602.1	AL137059.1	pseudogene
ENSG00000160613.8	PCSK7	protein_coding
ENSG00000134186.7	PRPF38B	protein_coding
ENSG00000227515.3	C1DP4	pseudogene
ENSG00000213561.4	RP11-386I14.2	pseudogene
ENSG00000197794.2	IGKV7-3	IG_V_pseudogene
ENSG00000244661.1	TRBV12-1	TR_V_pseudogene
ENSG00000211690.1	TRGJ1	TR_J_gene
ENSG00000267523.1	CTD-2537I9.12	antisense
ENSG00000271032.1	CTD-2527I21.14	antisense
ENSG00000203321.2	RP11-197P3.4	antisense
ENSG00000252743.1	RNU6-850P	snRNA
ENSG00000242086.4	LINC00969	lincRNA
ENSG00000244124.1	ATP1B3-AS1	antisense
ENSG00000238711.1	RNY4P25	misc_RNA
ENSG00000178115.10	GOLGA8Q	protein_coding
ENSG00000255165.1	CTD-2609K8.3	sense_intronic
ENSG00000267278.1	MAP3K14-AS1	antisense
ENSG00000248213.2	CICP16	pseudogene
ENSG00000266957.1	RP11-49K24.4	antisense
ENSG00000232411.1	AC009495.3	lincRNA
ENSG00000197291.4	RAMP2-AS1	lincRNA
ENSG00000263924.1	RP11-210K20.2	antisense
ENSG00000201217.1	Y_RNA	misc_RNA
ENSG00000241120.1	HMGN1P8	pseudogene
ENSG00000205885.3	C1RL-AS1	antisense
ENSG00000177463.11	NR2C2	protein_coding
ENSG00000127914.12	AKAP9	protein_coding
ENSG00000101745.11	ANKRD12	protein_coding
ENSG00000101596.10	SMCHD1	protein_coding
ENSG00000205413.3	SAMD9	protein_coding
ENSG00000024048.6	UBR2	protein_coding
ENSG00000114127.6	XRN1	protein_coding
ENSG00000067900.6	ROCK1	protein_coding
ENSG00000186814.8	ZSCAN30	protein_coding
ENSG00000186812.8	ZNF397	protein_coding
ENSG00000152223.8	EPG5	protein_coding
ENSG00000091157.9	WDR7	protein_coding
ENSG00000206695.1	RNU6-442P	snRNA
ENSG00000229769.2	TRBV10-2	TR_V_gene
ENSG00000211717.3	TRBV10-1	TR_V_gene
ENSG00000040933.11	INPP4A	protein_coding
ENSG00000088179.4	PTPN4	protein_coding
ENSG00000243267.2	RN7SL614P	misc_RNA
ENSG00000171495.12	MROH2B	protein_coding
ENSG00000252377.1	RNU6-504P	snRNA
ENSG00000266956.1	CTB-186H2.3	protein_coding
ENSG00000243642.2	RN7SL526P	misc_RNA
ENSG00000272498.1	RP11-415F23.3	antisense
ENSG00000259030.2	FPGT-TNNI3K	protein_coding
ENSG00000107611.10	CUBN	protein_coding
ENSG00000230982.1	DSTNP1	pseudogene
ENSG00000113971.14	NPHP3	protein_coding
ENSG00000260953.1	RP11-426C22.6	lincRNA
ENSG00000230953.2	RP4-631H13.6	pseudogene
ENSG00000244720.1	RP11-402J7.2	pseudogene
ENSG00000244754.4	N4BP2L2	protein_coding
ENSG00000260719.1	AC009133.17	antisense
ENSG00000147059.7	SPIN2A	protein_coding
ENSG00000223704.1	RP1-90L6.2	lincRNA
ENSG00000245571.2	AP001258.4	lincRNA
ENSG00000155903.7	RASA2	protein_coding
ENSG00000174579.3	MSL2	protein_coding
ENSG00000151577.8	DRD3	protein_coding
ENSG00000249639.1	CTB-138E5.1	antisense
ENSG00000255446.1	CTD-2531D15.4	antisense
ENSG00000162843.13	WDR64	protein_coding
ENSG00000228923.1	AP000355.2	antisense
ENSG00000142233.7	NTN5	protein_coding
ENSG00000241014.1	RP11-244H3.1	processed_transcript
ENSG00000264370.1	MIR3125	miRNA
ENSG00000230611.1	HMGB1P27	pseudogene
ENSG00000259097.1	RP11-61O1.1	lincRNA
ENSG00000259275.1	RP11-522B15.3	lincRNA
ENSG00000261117.1	RP11-333O1.1	lincRNA
ENSG00000211855.1	TRAJ34	TR_J_gene
ENSG00000253651.1	SOD1P3	pseudogene
ENSG00000124942.9	AHNAK	protein_coding
ENSG00000173442.7	EHBP1L1	protein_coding
ENSG00000173559.8	NABP1	protein_coding
ENSG00000243055.1	GK-AS1	antisense
ENSG00000253838.1	RP11-44K6.2	sense_intronic
ENSG00000254287.1	RP11-44K6.4	antisense
ENSG00000245928.2	RP11-630D6.5	antisense
ENSG00000267895.1	SIGLEC19P	pseudogene
ENSG00000256746.1	RP11-17G12.3	antisense
ENSG00000213928.4	IRF9	protein_coding
ENSG00000245532.4	NEAT1	lincRNA
ENSG00000229474.2	PATL2	protein_coding
ENSG00000202533.1	Y_RNA	misc_RNA
ENSG00000234290.2	AC116366.6	antisense
ENSG00000181800.5	CELF2-AS1	antisense
ENSG00000258926.1	RP11-47I22.1	antisense
ENSG00000126246.5	IGFLR1	protein_coding
ENSG00000114841.13	DNAH1	protein_coding
ENSG00000137841.7	PLCB2	protein_coding
ENSG00000204427.7	ABHD16A	protein_coding
ENSG00000172653.7	C17orf66	protein_coding
ENSG00000167094.11	TTC16	protein_coding
ENSG00000261971.2	RP11-473M20.7	antisense
ENSG00000211688.1	TRGJP2	TR_J_gene
ENSG00000267654.1	RP11-973H7.4	lincRNA
ENSG00000267554.1	RP11-686D22.10	pseudogene
ENSG00000205045.4	SLFN12L	protein_coding
ENSG00000267046.1	RP11-1094M14.9	pseudogene
ENSG00000255987.1	RP11-1094M14.4	pseudogene
ENSG00000213658.6	LAT	protein_coding
ENSG00000246084.2	CTD-2506J14.1	lincRNA
ENSG00000240535.4	CTD-2313F11.1	processed_transcript
ENSG00000237914.1	RP11-77C3.3	antisense
ENSG00000231858.1	AC067945.4	processed_transcript
ENSG00000211727.3	TRBV7-6	TR_V_gene
ENSG00000211883.1	TRAJ6	TR_J_gene
ENSG00000211707.3	TRBV7-1	TR_V_gene
ENSG00000227145.1	IL21-AS1	antisense
ENSG00000211812.1	TRAV26-2	TR_V_gene
ENSG00000211805.1	TRAV24	TR_V_gene
ENSG00000211806.2	TRAV25	TR_V_gene
ENSG00000246223.4	C14orf64	protein_coding
ENSG00000179253.3	RP11-429E11.3	protein_coding
ENSG00000211816.2	TRAV38-1	TR_V_gene
ENSG00000211780.3	TRAV6	TR_V_gene
ENSG00000110448.6	CD5	protein_coding
ENSG00000211696.2	TRGV8	TR_V_gene
ENSG00000109452.8	INPP4B	protein_coding
ENSG00000197057.4	DTHD1	protein_coding
ENSG00000227191.2	TRGC2	TR_C_gene
ENSG00000160654.5	CD3G	protein_coding
ENSG00000127152.13	BCL11B	protein_coding
ENSG00000198851.5	CD3E	protein_coding
ENSG00000172673.6	THEMIS	protein_coding
ENSG00000183918.10	SH2D1A	protein_coding
ENSG00000174946.5	GPR171	protein_coding
ENSG00000133574.5	GIMAP4	protein_coding
ENSG00000179144.4	GIMAP7	protein_coding
ENSG00000196329.6	GIMAP5	protein_coding
ENSG00000173762.3	CD7	protein_coding
ENSG00000260828.1	HMGB3P32	pseudogene
ENSG00000188011.5	CXXC11	protein_coding
ENSG00000224298.2	AC069363.1	antisense
ENSG00000131042.9	LILRB2	protein_coding
ENSG00000154127.5	UBASH3B	protein_coding
ENSG00000123124.9	WWP1	protein_coding
ENSG00000249437.3	NAIP	protein_coding
ENSG00000143344.11	RGL1	protein_coding
ENSG00000198909.3	MAP3K3	protein_coding
ENSG00000225216.2	AC007362.3	antisense
ENSG00000233280.2	CRYBG3	protein_coding
ENSG00000132405.14	TBC1D14	protein_coding
ENSG00000187824.4	TMEM220	protein_coding
ENSG00000015171.14	ZMYND11	protein_coding
ENSG00000048707.9	VPS13D	protein_coding
ENSG00000100731.11	PCNX	protein_coding
ENSG00000213240.7	NOTCH2NL	protein_coding
ENSG00000149177.8	PTPRJ	protein_coding
ENSG00000087589.12	CASS4	protein_coding
ENSG00000111670.10	GNPTAB	protein_coding
ENSG00000204390.8	HSPA1L	protein_coding
ENSG00000272463.1	RP11-532F6.3	lincRNA
ENSG00000267336.1	RP11-773H22.2	pseudogene
ENSG00000259856.1	RAB43P1	pseudogene
ENSG00000212283.1	SNORD89	snoRNA
ENSG00000171522.5	PTGER4	protein_coding
ENSG00000178996.8	SNX18	protein_coding
ENSG00000159110.15	IFNAR2	protein_coding
ENSG00000104343.15	UBE2W	protein_coding
ENSG00000143384.8	MCL1	protein_coding
ENSG00000106100.6	NOD1	protein_coding
ENSG00000119508.13	NR4A3	protein_coding
ENSG00000178950.12	GAK	protein_coding
ENSG00000197622.8	CDC42SE1	protein_coding

### Sheet: GCB DLBCL signature genes
Ensembl ID	Gene Symbol	Gene Type
ENSG00000152219.4	ARL14EP	protein_coding
ENSG00000155636.10	RBM45	protein_coding
ENSG00000144445.11	KANSL1L	protein_coding
ENSG00000197713.10	RPE	protein_coding
ENSG00000090263.11	MRPS33	protein_coding
ENSG00000160113.5	NR2F6	protein_coding
ENSG00000165066.11	NKX6-3	protein_coding
ENSG00000214203.4	RPS4XP1	pseudogene
ENSG00000242882.1	RPL5P11	pseudogene
ENSG00000226161.1	EIF4A1P5	pseudogene
ENSG00000152782.12	PANK1	protein_coding
ENSG00000167800.9	TBX10	protein_coding
ENSG00000132744.3	ACY3	protein_coding
ENSG00000227517.2	AC003051.1	lincRNA
ENSG00000261645.1	DISC1FP1	processed_transcript
ENSG00000224367.2	OACYLP	pseudogene
ENSG00000228944.1	AC004485.3	antisense
ENSG00000251471.1	RP11-166D18.1	lincRNA
ENSG00000118816.5	CCNI	protein_coding
ENSG00000159763.3	PIP	protein_coding
ENSG00000110330.4	BIRC2	protein_coding
ENSG00000152558.10	TMEM123	protein_coding
ENSG00000137478.10	FCHSD2	protein_coding
ENSG00000244215.1	RP11-88I21.2	lincRNA
ENSG00000198125.8	MB	protein_coding
ENSG00000215187.5	FAM166B	protein_coding
ENSG00000034713.3	GABARAPL2	protein_coding
ENSG00000189127.3	ANKRD34B	protein_coding
ENSG00000254143.1	RP11-470M17.2	lincRNA
ENSG00000253665.1	RP11-359E19.2	lincRNA
ENSG00000229668.1	RP11-317F20.2	pseudogene
ENSG00000196990.4	FAM163B	protein_coding
ENSG00000118873.11	RAB3GAP2	protein_coding
ENSG00000270708.1	RP11-568G11.5	pseudogene
ENSG00000170289.8	CNGB3	protein_coding
ENSG00000251644.1	RP11-442P12.1	pseudogene
ENSG00000236938.1	AC003092.2	lincRNA
ENSG00000236453.1	AC003092.1	lincRNA
ENSG00000012174.7	MBTPS2	protein_coding
ENSG00000163932.9	PRKCD	protein_coding
ENSG00000198833.6	UBE2J1	protein_coding
ENSG00000151746.9	BICD1	protein_coding
ENSG00000243715.1	CACNA2D3-AS1	antisense
ENSG00000157445.10	CACNA2D3	protein_coding
ENSG00000272975.1	CTC-297N7.11	antisense
ENSG00000260668.1	RP11-744D14.1	pseudogene
ENSG00000180616.4	SSTR2	protein_coding
ENSG00000198488.6	B3GNT6	protein_coding
ENSG00000263745.1	RP11-161I6.2	lincRNA
ENSG00000159184.7	HOXB13	protein_coding
ENSG00000250530.1	RP11-436H11.3	antisense
ENSG00000167941.2	SOST	protein_coding
ENSG00000253245.2	MTND1P36	pseudogene
ENSG00000213657.3	RP11-346D6.4	pseudogene
ENSG00000071203.5	MS4A12	protein_coding
ENSG00000165078.7	CPA6	protein_coding
ENSG00000253920.1	IGLV3-31	IG_V_pseudogene
ENSG00000122068.8	FYTTD1	protein_coding
ENSG00000162927.9	PUS10	protein_coding
ENSG00000086666.14	ZFAND6	protein_coding
ENSG00000115687.9	PASK	protein_coding
ENSG00000198382.4	UVRAG	protein_coding
ENSG00000101017.9	CD40	protein_coding
ENSG00000036257.8	CUL3	protein_coding
ENSG00000155329.7	ZCCHC10	protein_coding
ENSG00000230071.2	RPL4P6	pseudogene
ENSG00000153936.12	HS2ST1	protein_coding
ENSG00000271614.1	LINC00936	lincRNA
ENSG00000070961.10	ATP2B1	protein_coding
ENSG00000008282.3	SYPL1	protein_coding
ENSG00000124659.5	TBCC	protein_coding
ENSG00000160050.10	CCDC28B	protein_coding
ENSG00000227070.1	RP11-191G24.1	antisense
ENSG00000166578.5	IQCD	protein_coding
ENSG00000251009.2	RP13-494C23.1	lincRNA
ENSG00000227742.1	CALR4P	pseudogene
ENSG00000113916.13	BCL6	protein_coding
ENSG00000166483.6	WEE1	protein_coding
ENSG00000133789.10	SWAP70	protein_coding
ENSG00000130816.10	DNMT1	protein_coding
ENSG00000136682.10	CBWD2	protein_coding
ENSG00000237115.2	RP1-131F15.2	pseudogene
ENSG00000258546.1	RP11-713N11.3	pseudogene
ENSG00000250541.1	RP11-302F12.10	antisense
ENSG00000174799.6	CEP135	protein_coding
ENSG00000171467.11	ZNF318	protein_coding
ENSG00000198399.10	ITSN2	protein_coding
ENSG00000255727.1	RP11-508P1.2	lincRNA
ENSG00000179300.3	ZCCHC5	protein_coding
ENSG00000259583.1	RP11-66B24.4	antisense
ENSG00000188343.8	FAM92A1	protein_coding
ENSG00000012963.9	UBR7	protein_coding
ENSG00000164924.13	YWHAZ	protein_coding
ENSG00000235172.3	CTB-114C7.3	lincRNA
ENSG00000102362.11	SYTL4	protein_coding
ENSG00000258955.1	LINC00519	lincRNA
ENSG00000235204.1	RP11-121A14.2	antisense
ENSG00000227200.1	RP11-121A14.3	sense_intronic
ENSG00000272551.1	RP11-324L17.1	lincRNA
ENSG00000226985.1	RP11-142G7.2	lincRNA
ENSG00000260070.1	RP11-182J23.1	antisense
ENSG00000145740.14	SLC30A5	protein_coding
ENSG00000136273.7	HUS1	protein_coding
ENSG00000149679.7	CABLES2	protein_coding
ENSG00000164985.10	PSIP1	protein_coding
ENSG00000152942.14	RAD17	protein_coding
ENSG00000225885.2	AC023590.1	protein_coding
ENSG00000170054.10	SERPINA9	protein_coding
ENSG00000267568.2	RP11-87G24.3	processed_transcript
ENSG00000267521.1	RP11-87G24.6	lincRNA
ENSG00000185697.12	MYBL1	protein_coding
ENSG00000145687.11	SSBP2	protein_coding
ENSG00000254056.1	IGHV3-71	IG_V_pseudogene
ENSG00000135226.12	UGT2B28	protein_coding
ENSG00000100592.11	DAAM1	protein_coding
ENSG00000261786.1	RP4-555D20.2	lincRNA
ENSG00000207954.1	MIR138-1	miRNA
ENSG00000196549.6	MME	protein_coding
ENSG00000236078.1	AC095067.1	lincRNA
ENSG00000123575.8	FAM199X	protein_coding
ENSG00000094841.9	UPRT	protein_coding
ENSG00000101844.13	ATG4A	protein_coding
ENSG00000077721.11	UBE2A	protein_coding
ENSG00000069509.5	FUNDC1	protein_coding
ENSG00000102054.13	RBBP7	protein_coding
ENSG00000179222.13	MAGED1	protein_coding
ENSG00000012211.8	PRICKLE3	protein_coding
ENSG00000130741.6	EIF2S3	protein_coding
ENSG00000131269.11	ABCB7	protein_coding
ENSG00000089289.11	IGBP1	protein_coding
ENSG00000101811.9	CSTF2	protein_coding
ENSG00000100483.9	VCPKMT	protein_coding
ENSG00000254170.1	CTD-2073O6.1	pseudogene
ENSG00000168522.8	FNTA	protein_coding
ENSG00000260296.1	RP11-395I6.3	sense_overlapping
ENSG00000201564.1	RN7SKP50	misc_RNA
ENSG00000261363.1	RP11-134D3.2	lincRNA
ENSG00000243317.3	C7orf73	protein_coding
ENSG00000178397.8	FAM220A	protein_coding
ENSG00000176209.7	SMIM19	protein_coding
ENSG00000107341.4	UBE2R2	protein_coding
ENSG00000147905.13	ZCCHC7	protein_coding
ENSG00000164543.5	STK17A	protein_coding
ENSG00000106603.13	COA1	protein_coding
ENSG00000215196.4	AC091878.1	antisense
ENSG00000261105.1	RP11-173B14.5	antisense
ENSG00000234719.4	RP11-166B2.1	protein_coding
ENSG00000115828.11	QPCT	protein_coding
ENSG00000118308.10	LRMP	protein_coding
ENSG00000226397.3	C12orf77	protein_coding
ENSG00000258879.1	RP11-713N11.5	lincRNA
ENSG00000118307.14	CASC1	protein_coding
ENSG00000247774.2	PCED1B-AS1	processed_transcript
ENSG00000260303.1	RP11-203B7.2	lincRNA
ENSG00000250206.1	RP11-436H11.2	antisense
ENSG00000249112.1	RP11-43D2.2	lincRNA
ENSG00000168916.11	ZNF608	protein_coding
ENSG00000264503.1	RP11-856M7.7	pseudogene
ENSG00000235009.1	AC093822.1	lincRNA
ENSG00000205581.6	HMGN1	protein_coding
ENSG00000253954.2	HMGN1P38	pseudogene
ENSG00000202285.1	RNU6-117P	snRNA
ENSG00000154269.10	ENPP3	protein_coding
ENSG00000180658.2	OR2A4	protein_coding
ENSG00000230172.1	AC090957.2	antisense
ENSG00000131379.5	C3orf20	protein_coding
ENSG00000204387.8	C6orf48	protein_coding
ENSG00000157734.9	SNX22	protein_coding
ENSG00000175482.4	POLD4	protein_coding
ENSG00000171643.9	S100Z	protein_coding
ENSG00000145708.6	CRHBP	protein_coding
ENSG00000252684.1	RNU6ATAC36P	snRNA
ENSG00000271046.1	RP11-138I18.2	lincRNA
ENSG00000213918.6	DNASE1	protein_coding
ENSG00000204370.4	SDHD	protein_coding
ENSG00000181029.7	TRAPPC5	protein_coding
ENSG00000197927.8	C2orf27A	protein_coding
ENSG00000143333.6	RGS16	protein_coding
ENSG00000104903.4	LYL1	protein_coding
ENSG00000240685.1	RP11-286H14.6	sense_overlapping
ENSG00000230641.1	USP12-AS2	antisense
ENSG00000167693.12	NXN	protein_coding
ENSG00000122026.6	RPL21	protein_coding
ENSG00000175390.8	EIF3F	protein_coding
ENSG00000163931.11	TKT	protein_coding
ENSG00000156170.8	NDUFAF6	protein_coding
ENSG00000156467.5	UQCRB	protein_coding
ENSG00000130770.13	ATPIF1	protein_coding
ENSG00000167283.3	ATP5L	protein_coding
ENSG00000002330.9	BAD	protein_coding
ENSG00000113558.14	SKP1	protein_coding
ENSG00000164615.3	CAMLG	protein_coding
ENSG00000120727.8	PAIP2	protein_coding
ENSG00000225067.3	RPL23AP2	pseudogene
ENSG00000234093.2	RPS15AP11	pseudogene
ENSG00000223668.1	EEF1A1P24	pseudogene
ENSG00000250144.1	RP11-553P9.1	pseudogene
ENSG00000214289.2	RPL39P5	pseudogene
ENSG00000213280.2	RP11-212P7.1	pseudogene
ENSG00000220157.4	HNRNPA1P12	pseudogene
ENSG00000271029.1	RP11-849F2.10	pseudogene
ENSG00000213216.2	RP11-355O1.7	pseudogene
ENSG00000237748.1	UQCRBP1	pseudogene
ENSG00000250859.1	HNRNPKP1	pseudogene
ENSG00000227361.1	RPS24P7	pseudogene
ENSG00000214760.2	RPL21P1	pseudogene
ENSG00000223877.3	RP11-2F9.3	pseudogene
ENSG00000241431.1	RP11-17A4.1	pseudogene
ENSG00000242899.1	RP11-250B16.1	pseudogene
ENSG00000216624.2	GAPDHP72	pseudogene
ENSG00000218582.2	GAPDHP63	pseudogene
ENSG00000232037.2	RP11-26H16.1	pseudogene
ENSG00000143155.8	TIPRL	protein_coding
ENSG00000143207.15	RFWD2	protein_coding
ENSG00000163689.14	C3orf67	protein_coding
ENSG00000149196.11	C11orf73	protein_coding
ENSG00000137500.5	CCDC90B	protein_coding
ENSG00000104643.5	MTMR9	protein_coding
ENSG00000173273.11	TNKS	protein_coding
ENSG00000104626.10	ERI1	protein_coding
ENSG00000076513.12	ANKRD13A	protein_coding
ENSG00000100580.7	TMED8	protein_coding
ENSG00000077232.12	DNAJC10	protein_coding
ENSG00000236864.1	RP11-44H4.1	lincRNA
ENSG00000100583.4	SAMD15	protein_coding
ENSG00000254987.1	RP11-563P16.1	lincRNA
ENSG00000170962.8	PDGFD	protein_coding
ENSG00000224443.1	AC006509.4	pseudogene
ENSG00000184261.4	KCNK12	protein_coding
ENSG00000263470.1	RP11-160O5.1	lincRNA
ENSG00000214174.4	AMZ2P1	pseudogene
ENSG00000120063.5	GNA13	protein_coding
ENSG00000112149.5	CD83	protein_coding
ENSG00000237976.1	RP11-126K1.6	antisense
ENSG00000241106.2	HLA-DOB	protein_coding
ENSG00000221968.4	FADS3	protein_coding
ENSG00000099204.14	ABLIM1	protein_coding
ENSG00000117602.7	RCAN3	protein_coding
ENSG00000258623.1	CTD-2325P2.3	antisense
ENSG00000185614.4	FAM212A	protein_coding
ENSG00000228382.1	ITPKB-IT1	sense_intronic
ENSG00000133985.2	TTC9	protein_coding
ENSG00000245466.1	CTD-2540L5.6	lincRNA
ENSG00000229666.1	MAST4-AS1	antisense
ENSG00000258736.1	RP11-982M15.7	lincRNA
ENSG00000144868.9	TMEM108	protein_coding
ENSG00000214301.4	RP11-91K8.4	pseudogene
ENSG00000249993.1	BFSP2-AS1	antisense
ENSG00000253520.1	RP11-798K23.5	pseudogene
ENSG00000260822.1	GS1-358P8.4	sense_overlapping
ENSG00000067992.8	PDK3	protein_coding
ENSG00000130787.9	HIP1R	protein_coding
ENSG00000088808.12	PPP1R13B	protein_coding
ENSG00000233680.4	HNRNPA1P27	pseudogene
ENSG00000182489.7	XKRX	protein_coding
ENSG00000169131.6	ZNF354A	protein_coding
ENSG00000253953.1	PCDHGB4	protein_coding
ENSG00000253537.1	PCDHGA7	protein_coding
ENSG00000262209.1	PCDHGB3	protein_coding
ENSG00000253731.1	PCDHGA6	protein_coding
ENSG00000253767.1	PCDHGA8	protein_coding
ENSG00000173848.14	NET1	protein_coding
ENSG00000243305.1	RP11-362A9.3	antisense
ENSG00000105997.18	HOXA3	protein_coding
ENSG00000116141.11	MARK1	protein_coding
ENSG00000215105.3	TTC3P1	pseudogene
ENSG00000175895.3	PLEKHF2	protein_coding
ENSG00000131378.9	RFTN1	protein_coding
ENSG00000170234.8	PWWP2A	protein_coding
ENSG00000221886.3	C5orf54	protein_coding
ENSG00000253485.1	PCDHGA5	protein_coding
ENSG00000253910.1	PCDHGB2	protein_coding
ENSG00000113580.10	NR3C1	protein_coding
ENSG00000066923.13	STAG3	protein_coding
ENSG00000236452.1	AC123023.1	lincRNA
ENSG00000107719.8	PALD1	protein_coding
ENSG00000160191.13	PDE9A	protein_coding
ENSG00000196782.8	MAML3	protein_coding
ENSG00000122035.6	RASL11A	protein_coding
ENSG00000049323.11	LTBP1	protein_coding
ENSG00000175130.6	MARCKSL1	protein_coding
ENSG00000143772.5	ITPKB	protein_coding
ENSG00000240184.2	PCDHGC3	protein_coding
ENSG00000253873.1	PCDHGA11	protein_coding
ENSG00000172671.15	ZFAND4	protein_coding
ENSG00000079819.12	EPB41L2	protein_coding
ENSG00000158321.11	AUTS2	protein_coding
ENSG00000124406.12	ATP8A1	protein_coding
ENSG00000234781.2	AC068535.4	lincRNA
ENSG00000228639.2	AC005152.3	lincRNA
ENSG00000253214.1	RP11-1149M10.2	lincRNA
ENSG00000239350.1	RP11-398A8.2	pseudogene
ENSG00000111880.11	RNGTT	protein_coding
ENSG00000142182.4	DNMT3L	protein_coding
ENSG00000234457.1	AC006960.5	pseudogene
ENSG00000002726.15	AOC1	protein_coding
ENSG00000153291.11	SLC25A27	protein_coding
ENSG00000146233.3	CYP39A1	protein_coding
ENSG00000151240.11	DIP2C	protein_coding
ENSG00000225205.1	AC093818.1	antisense
ENSG00000115548.12	KDM3A	protein_coding
ENSG00000166104.10	hsa-mir-7162	pseudogene
ENSG00000259878.1	RP11-1O10.1	lincRNA
ENSG00000260062.2	RP11-299H22.5	pseudogene
ENSG00000261296.1	RP11-299H22.6	lincRNA
ENSG00000260375.1	RP11-299H22.4	pseudogene
ENSG00000203266.2	RP11-560A15.3	lincRNA
ENSG00000254565.1	MTND2P26	pseudogene
ENSG00000255417.1	RP11-37O16.4	pseudogene
ENSG00000254931.2	RP11-37O16.6	pseudogene
ENSG00000254895.2	RP11-37O16.7	pseudogene
ENSG00000087301.4	TXNDC16	protein_coding
ENSG00000087095.8	NLK	protein_coding
ENSG00000108021.15	FAM208B	protein_coding
ENSG00000231867.1	AP001625.5	sense_intronic
ENSG00000231412.2	CTC-490G23.2	lincRNA
ENSG00000150750.6	C11orf53	protein_coding
ENSG00000254460.1	RP11-939C17.4	sense_intronic
ENSG00000237659.1	RNASEH2CP1	pseudogene
ENSG00000132746.10	ALDH3B2	protein_coding
ENSG00000167767.9	KRT80	protein_coding
ENSG00000169032.5	MAP2K1	protein_coding
ENSG00000146426.13	TIAM2	protein_coding
ENSG00000151575.10	TEX9	protein_coding
ENSG00000218358.2	RAET1K	pseudogene
ENSG00000120051.10	CCDC147	protein_coding
ENSG00000228546.2	CTA-313A17.3	pseudogene
ENSG00000160999.8	SH2B2	protein_coding
ENSG00000183624.9	HMCES	protein_coding
ENSG00000165516.6	KLHDC2	protein_coding
ENSG00000185710.5	RP11-645C24.2	pseudogene
ENSG00000071243.11	ING3	protein_coding
ENSG00000145916.14	RMND5B	protein_coding
ENSG00000145911.5	N4BP3	protein_coding
ENSG00000150722.6	PPP1R1C	protein_coding
ENSG00000138483.1	CCDC54	protein_coding
ENSG00000239828.2	RP11-446H18.5	lincRNA
ENSG00000243701.1	LINC00883	lincRNA
ENSG00000133275.11	CSNK1G2	protein_coding
ENSG00000140398.9	NEIL1	protein_coding
ENSG00000124092.8	CTCFL	protein_coding
ENSG00000224565.1	RP1-148H17.1	lincRNA
ENSG00000227218.3	RP11-203J24.8	antisense
ENSG00000197826.7	C4orf22	protein_coding
ENSG00000230023.2	RP11-10N16.2	lincRNA
ENSG00000157379.9	DHRS1	protein_coding
ENSG00000079459.8	FDFT1	protein_coding
ENSG00000104549.7	SQLE	protein_coding
ENSG00000112972.10	HMGCS1	protein_coding
ENSG00000113161.11	HMGCR	protein_coding
ENSG00000198911.7	SREBF2	protein_coding
ENSG00000251151.2	HOXC-AS3	antisense
ENSG00000100075.5	SLC25A1	protein_coding
ENSG00000135002.7	RFK	protein_coding
ENSG00000224187.1	RP11-132N15.3	lincRNA
ENSG00000236451.2	AC067956.1	lincRNA
ENSG00000239498.1	AC114765.1	lincRNA
ENSG00000235337.1	AC114765.2	lincRNA
ENSG00000227308.2	AC009502.4	lincRNA
ENSG00000234695.1	AC002076.10	antisense
ENSG00000242029.1	RP11-457K10.1	lincRNA
ENSG00000127928.8	GNGT1	protein_coding
ENSG00000214510.5	SPINK13	protein_coding
ENSG00000213483.3	NDUFAF4P2	pseudogene
ENSG00000266500.1	AL138498.1	miRNA
ENSG00000198369.5	SPRED2	protein_coding
ENSG00000234713.3	RP11-726G23.10	pseudogene
ENSG00000102931.3	ARL2BP	protein_coding
ENSG00000107014.7	RLN2	protein_coding
ENSG00000246089.3	RP11-115C21.2	antisense
ENSG00000255079.1	RP11-45A12.1	lincRNA
ENSG00000147364.12	FBXO25	protein_coding
ENSG00000147010.13	SH3KBP1	protein_coding
ENSG00000120899.13	PTK2B	protein_coding
ENSG00000145103.8	ILDR1	protein_coding
ENSG00000232698.1	AP001058.3	lincRNA
ENSG00000232124.1	AP001057.1	antisense
ENSG00000150556.12	LYPD6B	protein_coding
ENSG00000166676.10	TVP23A	protein_coding
ENSG00000235101.1	SETP9	pseudogene
ENSG00000258290.1	RP11-654D12.1	pseudogene
ENSG00000257194.2	RP11-567C2.1	lincRNA
ENSG00000258216.1	RP11-654D12.2	lincRNA
ENSG00000183130.2	OR2T11	protein_coding
ENSG00000196240.2	OR2T2	protein_coding
ENSG00000182783.3	OR2T29	protein_coding
ENSG00000184022.2	OR2T10	protein_coding
ENSG00000229255.1	RP11-407H12.8	antisense
ENSG00000188558.4	OR2G6	protein_coding
ENSG00000224521.1	RP11-438F14.3	antisense
ENSG00000271934.1	OR2AS2P	pseudogene
ENSG00000233577.2	RP3-462D8.2	lincRNA
ENSG00000206066.3	IGLL3P	pseudogene
ENSG00000259799.1	RP11-554A11.9	antisense
ENSG00000137871.15	ZNF280D	protein_coding
ENSG00000153132.8	CLGN	protein_coding
ENSG00000226403.1	RP11-31F19.1	sense_intronic
ENSG00000198088.6	NUP62CL	protein_coding
ENSG00000131951.6	LRRC9	protein_coding
ENSG00000253653.1	CTC-248O19.1	antisense
ENSG00000254418.1	RP11-21L19.1	antisense
ENSG00000133818.8	RRAS2	protein_coding
ENSG00000232613.2	AC007386.4	antisense
ENSG00000048471.9	SNX29	protein_coding
ENSG00000260588.1	RP11-930P14.2	lincRNA
ENSG00000141959.12	PFKL	protein_coding
ENSG00000160223.12	ICOSLG	protein_coding
ENSG00000237604.1	AP001056.1	lincRNA
ENSG00000085719.7	CPNE3	protein_coding
ENSG00000128040.6	SPINK2	protein_coding
ENSG00000198106.7	SNX29P2	lincRNA
ENSG00000251538.1	RP11-166A12.1	lincRNA
ENSG00000128274.11	A4GALT	protein_coding
ENSG00000144320.9	KIAA1715	protein_coding
ENSG00000122547.6	EEPD1	protein_coding
ENSG00000175898.4	CTD-2369P2.2	lincRNA
ENSG00000267534.1	S1PR2	protein_coding
ENSG00000151704.11	KCNJ1	protein_coding
ENSG00000229781.1	AC013444.1	pseudogene
ENSG00000260177.1	RP4-536B24.3	lincRNA
ENSG00000264266.1	MIR4322	miRNA
ENSG00000147434.4	CHRNA6	protein_coding
ENSG00000167414.4	GNG8	protein_coding
ENSG00000149639.10	SOGA1	protein_coding
ENSG00000235725.1	AC007389.3	lincRNA
ENSG00000240086.1	RP11-657O9.1	processed_transcript
ENSG00000245080.4	MIR3150B	antisense
ENSG00000254248.1	RP11-320N21.2	antisense
ENSG00000269391.1	RP11-194G10.3	lincRNA
ENSG00000186815.8	TPCN1	protein_coding
ENSG00000157954.10	WIPI2	protein_coding
ENSG00000106615.5	RHEB	protein_coding
ENSG00000136888.6	ATP6V1G1	protein_coding
ENSG00000235241.1	RP11-108M9.5	pseudogene
ENSG00000235374.1	SSR4P1	pseudogene
ENSG00000188211.4	NCR3LG1	protein_coding
ENSG00000260196.1	RP1-239B22.5	antisense
ENSG00000205837.3	LINC00487	lincRNA
ENSG00000104154.5	SLC30A4	protein_coding
ENSG00000134775.11	FHOD3	protein_coding
ENSG00000110427.10	KIAA1549L	protein_coding
ENSG00000228998.3	RP11-697E2.7	pseudogene
ENSG00000237541.3	HLA-DQA2	protein_coding
ENSG00000229391.3	HLA-DRB6	pseudogene
ENSG00000196301.3	HLA-DRB9	pseudogene
ENSG00000196372.8	ASB13	protein_coding
ENSG00000163864.10	NMNAT3	protein_coding
ENSG00000003147.13	ICA1	protein_coding
ENSG00000107518.12	ATRNL1	protein_coding
ENSG00000205683.7	DPF3	protein_coding
ENSG00000166828.2	SCNN1G	protein_coding
ENSG00000164197.7	RNF180	protein_coding
ENSG00000178538.5	CA8	protein_coding
ENSG00000215218.3	UBE2QL1	protein_coding
ENSG00000172465.9	TCEAL1	protein_coding
ENSG00000054219.9	LY75	protein_coding
ENSG00000203395.2	AC015969.3	antisense
ENSG00000186510.7	CLCNKA	protein_coding
ENSG00000260877.1	RP11-211G23.2	lincRNA
ENSG00000172927.3	MYEOV	protein_coding
ENSG00000189077.6	TMEM120A	polymorphic_pseudogene
ENSG00000249916.1	CTD-2280E9.1	antisense
ENSG00000147570.5	DNAJC5B	protein_coding
ENSG00000160213.5	CSTB	protein_coding
ENSG00000230400.1	RP11-359G22.2	lincRNA
ENSG00000137674.3	MMP20	protein_coding
ENSG00000256916.1	RP11-817J15.2	antisense
ENSG00000255350.1	RP11-37O16.3	pseudogene
ENSG00000198839.5	ZNF277	protein_coding
ENSG00000186591.7	UBE2H	protein_coding
ENSG00000184489.7	PTP4A3	protein_coding
ENSG00000264643.1	RP11-118G23.2	lincRNA
ENSG00000225519.1	RP11-236B18.2	lincRNA
ENSG00000229268.1	PES1P2	pseudogene
ENSG00000105993.10	DNAJB6	protein_coding
ENSG00000227706.3	RP11-301G19.1	lincRNA
ENSG00000223410.1	RP1-191L6.2	lincRNA
ENSG00000110944.4	IL23A	protein_coding
ENSG00000119979.11	FAM45A	protein_coding
ENSG00000157216.11	SSBP3	protein_coding
ENSG00000236946.2	HNRNPA1P70	pseudogene
ENSG00000255733.1	IFNG-AS1	antisense
ENSG00000205038.7	PKHD1L1	protein_coding
ENSG00000272138.1	RP11-27N21.3	lincRNA
ENSG00000170142.7	UBE2E1	protein_coding
ENSG00000199327.1	RNU6-230P	snRNA
ENSG00000155974.7	GRIP1	protein_coding
ENSG00000054282.11	SDCCAG8	protein_coding
ENSG00000043039.5	BARX2	protein_coding
ENSG00000196937.6	FAM3C	protein_coding
ENSG00000273093.1	RP11-532L16.3	lincRNA
ENSG00000213045.3	RP11-532L16.1	pseudogene
ENSG00000203721.1	LINC00862	lincRNA
ENSG00000100031.14	GGT1	protein_coding
ENSG00000072864.8	NDE1	protein_coding
ENSG00000183784.5	C9orf66	protein_coding
ENSG00000196182.6	STK40	protein_coding
ENSG00000180773.10	SLC36A4	protein_coding
ENSG00000255445.1	RP11-573M3.3	pseudogene
ENSG00000246889.2	AP000487.5	antisense
ENSG00000109790.12	KLHL5	protein_coding
ENSG00000109265.8	KIAA1211	protein_coding
ENSG00000181690.3	PLAG1	protein_coding
ENSG00000113658.12	SMAD5	protein_coding
ENSG00000144560.9	VGLL4	protein_coding
ENSG00000149084.7	HSD17B12	protein_coding
ENSG00000169504.10	CLIC4	protein_coding
ENSG00000149485.12	FADS1	protein_coding
ENSG00000226964.1	RHEBP2	pseudogene
ENSG00000048392.7	RRM2B	protein_coding
ENSG00000065154.7	OAT	protein_coding
ENSG00000137714.2	FDX1	protein_coding
ENSG00000225302.1	RP11-539I5.1	antisense
ENSG00000188316.9	ENO4	protein_coding
ENSG00000258947.2	TUBB3	protein_coding
ENSG00000140995.12	DEF8	protein_coding
ENSG00000253464.1	IGHV3-29	IG_V_pseudogene
ENSG00000105825.7	TFPI2	protein_coding
ENSG00000204979.3	MS4A13	protein_coding
ENSG00000171476.17	HOPX	protein_coding
ENSG00000121989.10	ACVR2A	protein_coding
ENSG00000124772.7	CPNE5	protein_coding
ENSG00000204498.6	NFKBIL1	protein_coding
ENSG00000111843.9	TMEM14C	protein_coding
ENSG00000226097.1	AC099342.1	lincRNA
ENSG00000233834.2	AC005083.1	processed_transcript
ENSG00000181903.3	OR4C6	protein_coding
ENSG00000188439.3	OR4P1P	pseudogene
ENSG00000148450.8	MSRB2	protein_coding
ENSG00000023318.7	ERP44	protein_coding
ENSG00000050748.13	MAPK9	protein_coding
ENSG00000169756.12	LIMS1	protein_coding
ENSG00000168246.5	UBTD2	protein_coding
ENSG00000086717.14	PPEF1	protein_coding
ENSG00000170373.4	CST1	protein_coding
ENSG00000182492.11	BGN	protein_coding
ENSG00000086991.8	NOX4	protein_coding
ENSG00000149380.7	P4HA3	protein_coding
ENSG00000170801.5	HTRA3	protein_coding
ENSG00000105989.4	WNT2	protein_coding
ENSG00000083782.3	EPYC	protein_coding
ENSG00000106819.7	ASPN	protein_coding
ENSG00000123500.5	COL10A1	protein_coding
ENSG00000136378.10	ADAMTS7	protein_coding
ENSG00000099953.5	MMP11	protein_coding
ENSG00000232080.3	XXbac-BPG254F23.7	lincRNA
ENSG00000079150.13	FKBP7	protein_coding
ENSG00000242147.1	RP13-463N16.6	lincRNA
ENSG00000227925.1	RP11-191N8.2	lincRNA
ENSG00000128595.12	CALU	protein_coding
ENSG00000223485.1	RP11-417E7.1	lincRNA
ENSG00000232679.1	RP11-400N13.3	lincRNA
ENSG00000160349.5	LCN1	protein_coding
ENSG00000138411.6	HECW2	protein_coding
ENSG00000221955.6	SLC12A8	protein_coding
ENSG00000225107.1	AC092484.1	lincRNA
ENSG00000066697.10	MSANTD3	protein_coding
ENSG00000249381.1	LINC00500	lincRNA
ENSG00000223631.1	AC073869.19	lincRNA
ENSG00000165694.5	FRMD7	protein_coding
ENSG00000233952.1	FTLP15	pseudogene
ENSG00000147485.8	PXDNL	protein_coding
ENSG00000253664.1	RP11-401H2.1	antisense
ENSG00000184566.2	AC132216.1	protein_coding
ENSG00000135363.7	LMO2	protein_coding
ENSG00000178075.15	GRAMD1C	protein_coding
ENSG00000139324.7	TMTC3	protein_coding
ENSG00000109184.10	DCUN1D4	protein_coding
ENSG00000250698.1	RP11-392B6.1	antisense
ENSG00000189196.4	LINC00994	lincRNA
ENSG00000235849.1	HS6ST2-AS1	antisense
ENSG00000254025.1	RP11-119N19.1	pseudogene
ENSG00000005955.8	GGNBP2	protein_coding
ENSG00000273006.1	RP11-314C9.2	lincRNA
ENSG00000224963.2	U82695.9	protein_coding
ENSG00000128045.5	RASL11B	protein_coding
ENSG00000077782.15	FGFR1	protein_coding
ENSG00000071282.7	LMCD1	protein_coding
ENSG00000169515.5	CCDC8	protein_coding
ENSG00000129009.8	ISLR	protein_coding
ENSG00000158747.9	NBL1	protein_coding
ENSG00000113657.8	DPYSL3	protein_coding
ENSG00000182218.5	HHIPL1	protein_coding
ENSG00000110811.15	LEPREL2	polymorphic_pseudogene
ENSG00000000003.10	TSPAN6	protein_coding
ENSG00000124225.11	PMEPA1	protein_coding
ENSG00000170624.9	SGCD	protein_coding
ENSG00000154380.12	ENAH	protein_coding
ENSG00000163637.7	PRICKLE2	protein_coding
ENSG00000142920.12	ADC	protein_coding
ENSG00000272168.1	CASC15	lincRNA
ENSG00000066629.12	EML1	protein_coding
ENSG00000107731.8	UNC5B	protein_coding
ENSG00000100344.6	PNPLA3	protein_coding
ENSG00000197083.7	ZNF300P1	pseudogene
ENSG00000118762.3	PKD2	protein_coding
ENSG00000008256.11	CYTH3	protein_coding
ENSG00000120256.5	LRP11	protein_coding
ENSG00000188290.6	HES4	protein_coding
ENSG00000163909.6	HEYL	protein_coding
ENSG00000184916.4	JAG2	protein_coding
ENSG00000163132.6	MSX1	protein_coding
ENSG00000227496.1	RP11-145A3.1	antisense
ENSG00000176971.2	FIBIN	protein_coding
ENSG00000011465.12	DCN	protein_coding
ENSG00000184254.12	ALDH1A3	protein_coding
ENSG00000172638.8	EFEMP2	protein_coding
ENSG00000105472.8	CLEC11A	protein_coding
ENSG00000141756.14	FKBP10	protein_coding
ENSG00000142552.3	RCN3	protein_coding
ENSG00000168487.13	BMP1	protein_coding
ENSG00000103855.13	CD276	protein_coding
ENSG00000005243.5	COPZ2	protein_coding
ENSG00000115363.9	EVA1A	protein_coding
ENSG00000181458.6	TMEM45A	protein_coding
ENSG00000122641.9	INHBA	protein_coding
ENSG00000157613.6	CREB3L1	protein_coding
ENSG00000080573.6	COL5A3	protein_coding
ENSG00000143369.10	ECM1	protein_coding
ENSG00000185904.7	LINC00839	lincRNA
ENSG00000130881.9	LRP3	protein_coding
ENSG00000161281.6	COX7A1	protein_coding
ENSG00000102302.7	FGD1	protein_coding
ENSG00000106665.11	CLIP2	protein_coding
ENSG00000115183.9	TANC1	protein_coding
ENSG00000075618.13	FSCN1	protein_coding
ENSG00000133138.15	TBC1D8B	protein_coding
ENSG00000162627.12	SNX7	protein_coding
ENSG00000165655.14	ZNF503	protein_coding
ENSG00000237149.4	ZNF503-AS2	processed_transcript
ENSG00000066336.7	SPI1	protein_coding
ENSG00000116514.12	RNF19B	protein_coding
ENSG00000134070.4	IRAK2	protein_coding
ENSG00000151348.9	EXT2	protein_coding
ENSG00000182197.6	EXT1	protein_coding
ENSG00000155090.10	KLF10	protein_coding
ENSG00000214530.3	STARD10	protein_coding
ENSG00000198832.6	SELM	protein_coding
ENSG00000125744.7	RTN2	protein_coding
ENSG00000253210.1	RP11-809O17.1	antisense
ENSG00000105339.6	DENND3	protein_coding
ENSG00000157224.11	CLDN12	protein_coding
ENSG00000138448.7	ITGAV	protein_coding
ENSG00000162493.12	PDPN	protein_coding
ENSG00000169436.12	COL22A1	protein_coding
ENSG00000105137.8	SYDE1	protein_coding
ENSG00000101665.4	SMAD7	protein_coding
ENSG00000176170.9	SPHK1	protein_coding
ENSG00000222047.4	C10orf55	protein_coding
ENSG00000255921.1	RP11-662I13.2	antisense
ENSG00000169071.10	ROR2	protein_coding
ENSG00000200296.1	RNU1-83P	snRNA
ENSG00000164485.10	IL22RA2	protein_coding
ENSG00000227482.1	RP11-18B16.2	lincRNA
ENSG00000086015.16	MAST2	protein_coding
ENSG00000152484.9	USP12	protein_coding

### Sheet: CNS control signature genes
Ensembl ID	Gene Symbol	Gene Type
ENSG00000109670.9	FBXW7	protein_coding
ENSG00000196663.11	TECPR2	protein_coding
ENSG00000139116.13	KIF21A	protein_coding
ENSG00000070214.11	SLC44A1	protein_coding
ENSG00000233393.1	AP000688.29	lincRNA
ENSG00000143153.8	ATP1B1	protein_coding
ENSG00000129250.7	KIF1C	protein_coding
ENSG00000232803.1	RP11-93B14.5	antisense
ENSG00000227066.1	RP3-340N1.2	lincRNA
ENSG00000104808.3	DHDH	protein_coding
ENSG00000148218.11	ALAD	protein_coding
ENSG00000142698.10	C1orf94	protein_coding
ENSG00000251429.1	RP11-597D13.7	pseudogene
ENSG00000174776.6	WDR49	protein_coding
ENSG00000105707.9	HPN	protein_coding
ENSG00000092068.14	SLC7A8	protein_coding
ENSG00000121933.13	ADORA3	protein_coding
ENSG00000254054.2	RP11-156K13.3	lincRNA
ENSG00000169385.2	RNASE2	protein_coding
ENSG00000038945.10	MSR1	protein_coding
ENSG00000119917.9	IFIT3	protein_coding
ENSG00000105711.6	SCN1B	protein_coding
ENSG00000145335.11	SNCA	protein_coding
ENSG00000176485.6	PLA2G16	protein_coding
ENSG00000250863.1	RP11-663P9.1	lincRNA
ENSG00000118946.7	PCDH17	protein_coding
ENSG00000188488.9	SERPINA5	protein_coding
ENSG00000101276.10	SLC52A3	protein_coding
ENSG00000141431.5	ASXL3	protein_coding
ENSG00000154639.14	CXADR	protein_coding
ENSG00000179431.5	FJX1	protein_coding
ENSG00000261478.1	RP11-429B14.4	lincRNA
ENSG00000134716.5	CYP2J2	protein_coding
ENSG00000129151.4	BBOX1	protein_coding
ENSG00000174808.7	BTC	protein_coding
ENSG00000113361.8	CDH6	protein_coding
ENSG00000149090.7	PAMR1	protein_coding
ENSG00000227392.1	HPN-AS1	antisense
ENSG00000095970.12	TREM2	protein_coding
ENSG00000260187.1	RP11-439I14.1	pseudogene
ENSG00000272294.1	RP3-326L13.3	lincRNA
ENSG00000122585.3	NPY	protein_coding
ENSG00000260850.1	RP11-437L7.1	lincRNA
ENSG00000184226.10	PCDH9	protein_coding
ENSG00000060709.9	RIMBP2	protein_coding
ENSG00000137285.9	TUBB2B	protein_coding
ENSG00000118777.6	ABCG2	protein_coding
ENSG00000226953.3	AC010890.1	antisense
ENSG00000163113.10	OTUD7B	protein_coding
ENSG00000207736.1	MIR657	miRNA
ENSG00000258696.1	CTD-2058B24.3	antisense
ENSG00000188385.7	JAKMIP3	protein_coding
ENSG00000259604.1	RP11-66B24.1	lincRNA
ENSG00000006747.10	SCIN	protein_coding
ENSG00000229233.1	AC011891.5	lincRNA
ENSG00000269694.1	AC005197.2	antisense
ENSG00000145794.12	MEGF10	protein_coding
ENSG00000249577.1	CTD-2195M15.1	pseudogene
ENSG00000153707.11	PTPRD	protein_coding
ENSG00000164176.8	EDIL3	protein_coding
ENSG00000225706.1	RP11-75C9.1	lincRNA
ENSG00000253661.1	ZFHX4-AS1	antisense
ENSG00000253671.1	RP11-806O11.1	processed_transcript
ENSG00000241811.2	RN7SL651P	misc_RNA
ENSG00000179104.4	TMTC2	protein_coding
ENSG00000263082.1	CTD-2034I21.2	lincRNA
ENSG00000166348.13	USP54	protein_coding
ENSG00000262223.2	RP11-1055B8.3	lincRNA
ENSG00000169085.7	C8orf46	protein_coding
ENSG00000227693.1	GSTM3P1	pseudogene
ENSG00000267072.1	RP11-165E7.1	processed_transcript
ENSG00000237742.2	RP11-624M8.1	antisense
ENSG00000114200.5	BCHE	protein_coding
ENSG00000214100.4	AC079776.2	pseudogene
ENSG00000106772.13	PRUNE2	protein_coding
ENSG00000151320.6	AKAP6	protein_coding
ENSG00000246379.2	RP11-461O7.1	lincRNA
ENSG00000087258.9	GNAO1	protein_coding
ENSG00000144847.8	IGSF11	protein_coding
ENSG00000009950.11	MLXIPL	protein_coding
ENSG00000160862.8	AZGP1	protein_coding
ENSG00000181449.2	SOX2	protein_coding
ENSG00000173805.11	HAP1	protein_coding
ENSG00000198576.2	ARC	protein_coding
ENSG00000012171.13	SEMA3B	processed_transcript
ENSG00000175785.8	PRIMA1	protein_coding
ENSG00000065361.10	ERBB3	protein_coding
ENSG00000171877.15	FRMD5	protein_coding
ENSG00000170381.8	SEMA3E	protein_coding
ENSG00000260418.1	RP3-406A7.7	lincRNA
ENSG00000135525.14	MAP7	protein_coding
ENSG00000151552.7	QDPR	protein_coding
ENSG00000204963.4	PCDHA7	protein_coding
ENSG00000272619.1	RP11-563K23.1	lincRNA
ENSG00000104267.5	CA2	protein_coding
ENSG00000196517.7	SLC6A9	protein_coding
ENSG00000149218.4	ENDOD1	protein_coding
ENSG00000077063.6	CTTNBP2	protein_coding
ENSG00000162670.8	BRINP3	protein_coding
ENSG00000259744.1	RP11-138H8.6	sense_intronic
ENSG00000250343.1	CTC-255N20.1	antisense
ENSG00000081051.3	AFP	protein_coding
ENSG00000236404.4	RP11-125B21.2	antisense
ENSG00000147852.11	VLDLR	protein_coding
ENSG00000171385.5	KCND3	protein_coding
ENSG00000231437.3	RP11-88H9.2	lincRNA
ENSG00000198892.6	SHISA4	protein_coding
ENSG00000159713.6	TPPP3	protein_coding
ENSG00000183346.6	C10orf107	protein_coding
ENSG00000235180.1	LINC00601	lincRNA
ENSG00000152377.8	SPOCK1	protein_coding
ENSG00000139220.12	PPFIA2	protein_coding
ENSG00000198300.8	PEG3	protein_coding
ENSG00000270607.1	RP11-359E10.1	lincRNA
ENSG00000185610.6	DBX2	protein_coding
ENSG00000095637.16	SORBS1	protein_coding
ENSG00000176490.4	DIRAS1	protein_coding
ENSG00000117154.7	IGSF21	protein_coding
ENSG00000076344.11	RGS11	protein_coding
ENSG00000088367.16	EPB41L1	protein_coding
ENSG00000158296.9	SLC13A3	protein_coding
ENSG00000168754.9	FAM178B	protein_coding
ENSG00000169918.5	OTUD7A	protein_coding
ENSG00000267372.1	AC005330.2	lincRNA
ENSG00000135643.4	KCNMB4	protein_coding
ENSG00000257365.3	FNTB	protein_coding
ENSG00000139737.17	SLAIN1	protein_coding
ENSG00000225140.1	RP11-809C18.3	antisense
ENSG00000258844.1	RP11-259K15.2	lincRNA
ENSG00000226994.3	AC012593.1	lincRNA
ENSG00000245293.2	RP11-286E11.1	antisense
ENSG00000250198.1	RP11-143A12.3	lincRNA
ENSG00000258342.1	RP11-116N8.1	sense_overlapping
ENSG00000234531.2	RP11-288G11.3	lincRNA
ENSG00000268470.1	DNAH17-AS1	protein_coding
ENSG00000016602.8	CLCA4	protein_coding
ENSG00000118298.6	CA14	protein_coding
ENSG00000158865.8	SLC5A11	protein_coding
ENSG00000273267.1	RP11-338K13.1	antisense
ENSG00000251138.2	RP11-81H3.2	lincRNA
ENSG00000226191.3	RP11-438H8.8	pseudogene
ENSG00000021300.9	PLEKHB1	protein_coding
ENSG00000173786.12	CNP	protein_coding
ENSG00000239922.1	RP11-71N10.1	lincRNA
ENSG00000260788.1	RP11-298D21.1	antisense
ENSG00000261706.1	AP001505.9	lincRNA
ENSG00000260042.1	CTD-2034I21.1	lincRNA
ENSG00000170523.3	KRT83	protein_coding
ENSG00000228510.2	RP11-339B21.8	pseudogene
ENSG00000260211.2	RP13-395E19.2	pseudogene
ENSG00000134376.10	CRB1	protein_coding
ENSG00000148704.8	VAX1	protein_coding
ENSG00000100433.11	KCNK10	protein_coding
ENSG00000268496.1	CTD-2587H19.2	sense_intronic
ENSG00000186231.12	KLHL32	protein_coding
ENSG00000267432.1	RP11-559N14.5	antisense
ENSG00000237737.1	DCTN1-AS1	antisense
ENSG00000131969.10	ABHD12B	protein_coding
ENSG00000152154.6	TMEM178A	protein_coding
ENSG00000177551.5	NHLH2	protein_coding
ENSG00000183166.6	CALN1	protein_coding
ENSG00000146090.11	RASGEF1C	protein_coding
ENSG00000218672.1	AC008060.7	protein_coding
ENSG00000260426.1	RP5-912I13.1	sense_overlapping
ENSG00000247416.2	RP11-629G13.1	antisense
ENSG00000183760.6	PAPL	protein_coding
ENSG00000261238.1	AC009166.5	antisense
ENSG00000228392.1	RP11-343J18.1	lincRNA
ENSG00000204970.5	PCDHA1	protein_coding
ENSG00000204961.5	PCDHA9	protein_coding
ENSG00000204962.4	PCDHA8	protein_coding
ENSG00000270301.1	WI2-2334D6.1	pseudogene
ENSG00000264985.1	RP11-449L23.2	antisense
ENSG00000260019.1	RP11-218F4.1	lincRNA
ENSG00000255216.1	RP11-831A10.1	lincRNA
ENSG00000136327.6	NKX2-8	protein_coding
ENSG00000169297.6	NR0B1	protein_coding
ENSG00000103460.12	TOX3	protein_coding
ENSG00000132911.4	NMUR2	protein_coding
ENSG00000006611.11	USH1C	protein_coding
ENSG00000179178.6	TMEM125	protein_coding
ENSG00000080031.5	PTPRH	protein_coding
ENSG00000118322.8	ATP10B	protein_coding
ENSG00000264340.1	RP11-231E4.3	antisense
ENSG00000144481.12	TRPM8	protein_coding
ENSG00000134612.7	FOLH1B	pseudogene
ENSG00000232352.1	SEMA3B-AS1	antisense
ENSG00000250320.1	CTD-2269F5.1	antisense
ENSG00000162595.4	DIRAS3	protein_coding
ENSG00000101049.10	SGK2	protein_coding
ENSG00000136541.10	ERMN	protein_coding
ENSG00000198835.3	GJC2	protein_coding
ENSG00000141542.6	RAB40B	protein_coding
ENSG00000227544.4	AC018647.3	lincRNA
ENSG00000232406.2	RP11-234K24.3	antisense
ENSG00000257585.1	LINC00609	lincRNA
ENSG00000228692.2	RP5-826L7.1	lincRNA
ENSG00000167363.9	FN3K	protein_coding
ENSG00000196338.8	NLGN3	protein_coding
ENSG00000160781.11	PAQR6	protein_coding
ENSG00000273030.1	RP11-285F16.1	lincRNA
ENSG00000241345.1	RP4-630C24.3	antisense
ENSG00000241231.1	RP11-275H4.1	lincRNA
ENSG00000231427.1	RP11-436F9.1	lincRNA
ENSG00000238194.1	RP4-719C8.1	antisense
ENSG00000080822.12	CLDND1	protein_coding
ENSG00000237941.2	KCNQ1DN	antisense
ENSG00000126861.4	OMG	protein_coding
ENSG00000117480.11	FAAH	protein_coding
ENSG00000242689.1	CNTF	protein_coding
ENSG00000172548.10	NIPAL4	protein_coding
ENSG00000166682.6	TMPRSS5	protein_coding
ENSG00000072134.11	EPN2	protein_coding
ENSG00000169836.4	TACR3	protein_coding
ENSG00000170419.6	VSTM2A	protein_coding
ENSG00000183067.5	IGSF5	protein_coding
ENSG00000165973.13	NELL1	protein_coding
ENSG00000187416.7	LHFPL3	protein_coding
ENSG00000180354.11	C7orf41	protein_coding
ENSG00000174607.6	UGT8	protein_coding
ENSG00000179915.16	NRXN1	protein_coding
ENSG00000128564.5	VGF	protein_coding
ENSG00000265149.1	RN7SL669P	misc_RNA
ENSG00000196660.6	SLC30A10	protein_coding
ENSG00000171914.10	TLN2	protein_coding
ENSG00000103512.10	NOMO1	protein_coding
ENSG00000259846.1	RP11-467L24.1	lincRNA
ENSG00000137824.11	RMDN3	protein_coding
ENSG00000108852.10	MPP2	protein_coding
ENSG00000164303.6	ENPP6	protein_coding
ENSG00000235448.1	RP11-3L8.3	antisense
ENSG00000225660.1	RP1-73A14.1	pseudogene
ENSG00000248528.1	CTC-458G6.2	lincRNA
ENSG00000185818.7	NAT8L	protein_coding
ENSG00000132563.11	REEP2	protein_coding
ENSG00000162729.9	IGSF8	protein_coding
ENSG00000176058.7	TPRN	protein_coding
ENSG00000103260.4	METRN	protein_coding
ENSG00000116661.9	FBXO2	protein_coding
ENSG00000161671.12	EMC10	protein_coding
ENSG00000125817.7	CENPB	protein_coding
ENSG00000066322.8	ELOVL1	protein_coding
ENSG00000232721.1	RP11-403I13.5	lincRNA
ENSG00000184809.8	C21orf88	protein_coding
ENSG00000150394.9	CDH8	protein_coding
ENSG00000263146.2	RP11-849I19.1	lincRNA
ENSG00000256463.4	SALL3	protein_coding
ENSG00000183888.4	C1orf64	protein_coding
ENSG00000081479.8	LRP2	protein_coding
ENSG00000196361.5	ELAVL3	protein_coding
ENSG00000072041.12	SLC6A15	protein_coding
ENSG00000187957.7	DNER	protein_coding
ENSG00000196104.6	SPOCK3	protein_coding
ENSG00000242808.3	SOX2-OT	sense_overlapping
ENSG00000143768.7	LEFTY2	protein_coding
ENSG00000229453.1	SPINK8	protein_coding
ENSG00000236819.1	AC087393.1	lincRNA
ENSG00000239268.2	RP11-384F7.2	lincRNA
ENSG00000112333.7	NR2E1	protein_coding
ENSG00000111783.8	RFX4	protein_coding
ENSG00000233670.6	PIRT	protein_coding
ENSG00000130287.9	NCAN	protein_coding
ENSG00000172995.12	ARPP21	protein_coding
ENSG00000084453.12	SLCO1A2	protein_coding
ENSG00000169760.13	NLGN1	protein_coding
ENSG00000156395.8	SORCS3	protein_coding
ENSG00000169302.10	STK32A	protein_coding
ENSG00000162951.6	LRRTM1	protein_coding
ENSG00000066032.14	CTNNA2	protein_coding
ENSG00000077327.11	SPAG6	protein_coding
ENSG00000149403.7	GRIK4	protein_coding
ENSG00000174453.5	VWC2L	protein_coding
ENSG00000176381.4	PRR18	protein_coding
ENSG00000198914.2	POU3F3	protein_coding
ENSG00000269707.1	RP11-13J10.1	sense_overlapping
ENSG00000233639.1	AC018730.1	antisense
ENSG00000151023.12	ENKUR	protein_coding
ENSG00000003987.9	MTMR7	protein_coding
ENSG00000185942.7	NKAIN3	protein_coding
ENSG00000147655.6	RSPO2	protein_coding
ENSG00000171094.11	ALK	protein_coding
ENSG00000151640.8	DPYSL4	protein_coding
ENSG00000050165.13	DKK3	protein_coding
ENSG00000135097.2	MSI1	protein_coding
ENSG00000174938.10	SEZ6L2	protein_coding
ENSG00000115226.5	FNDC4	protein_coding
ENSG00000125675.13	GRIA3	protein_coding
ENSG00000106236.3	NPTX2	protein_coding
ENSG00000162490.6	DRAXIN	protein_coding
ENSG00000198948.7	MFAP3L	protein_coding
ENSG00000113578.13	FGF1	protein_coding
ENSG00000164929.12	BAALC	protein_coding
ENSG00000131711.10	MAP1B	protein_coding
ENSG00000203472.3	RP11-77K12.4	antisense
ENSG00000183196.4	CHST6	protein_coding
ENSG00000267473.1	AC005789.11	lincRNA
ENSG00000150551.10	LYPD1	protein_coding
ENSG00000259417.2	RP11-2E17.1	lincRNA
ENSG00000110436.7	SLC1A2	protein_coding
ENSG00000258584.1	FAM181A-AS1	processed_transcript
ENSG00000228528.1	AC068057.1	lincRNA
ENSG00000178602.3	OTOS	protein_coding
ENSG00000125965.4	GDF5	protein_coding
ENSG00000179242.11	CDH4	protein_coding
ENSG00000054356.9	PTPRN	protein_coding
ENSG00000164418.15	GRIK2	protein_coding
ENSG00000183715.9	OPCML	protein_coding
ENSG00000105696.4	TMEM59L	protein_coding
ENSG00000171951.4	SCG2	protein_coding
ENSG00000135744.7	AGT	protein_coding
ENSG00000234177.1	AC068057.2	lincRNA
ENSG00000104760.12	FGL1	protein_coding
ENSG00000177453.3	NIM1	protein_coding
ENSG00000167654.13	ATCAY	protein_coding
ENSG00000182968.3	SOX1	protein_coding
ENSG00000175664.5	TEX26	protein_coding
ENSG00000164106.3	SCRG1	protein_coding
ENSG00000171885.9	AQP4	protein_coding
ENSG00000164434.7	FABP7	protein_coding
ENSG00000130226.12	DPP6	protein_coding
ENSG00000152092.11	ASTN1	protein_coding
ENSG00000152954.7	NRSN1	protein_coding
ENSG00000237515.6	SHISA9	protein_coding
ENSG00000078725.8	BRINP1	protein_coding
ENSG00000260230.2	FRRS1L	protein_coding
ENSG00000184905.4	TCEAL2	protein_coding
ENSG00000129244.4	ATP1B2	protein_coding
ENSG00000196376.6	SLC35F1	protein_coding
ENSG00000138650.7	PCDH10	protein_coding
ENSG00000106278.7	PTPRZ1	protein_coding
ENSG00000147588.6	PMP2	protein_coding
ENSG00000170075.8	GPR37L1	protein_coding
ENSG00000175161.9	CADM2	protein_coding
ENSG00000141639.7	MAPK4	protein_coding
ENSG00000121207.7	LRAT	protein_coding
ENSG00000071991.4	CDH19	protein_coding
ENSG00000144278.10	GALNT13	protein_coding
ENSG00000197177.11	GPR123	protein_coding
ENSG00000183783.6	KCTD8	protein_coding
ENSG00000143469.12	SYT14	protein_coding
ENSG00000157103.6	SLC6A1	protein_coding
ENSG00000187773.7	FAM69C	protein_coding
ENSG00000103449.7	SALL1	protein_coding
ENSG00000204128.5	C2orf72	protein_coding
ENSG00000131094.3	C1QL1	protein_coding
ENSG00000122584.8	NXPH1	protein_coding
ENSG00000144285.11	SCN1A	protein_coding
ENSG00000131095.7	GFAP	protein_coding
ENSG00000120251.14	GRIA2	protein_coding
ENSG00000172461.6	FUT9	protein_coding
ENSG00000105605.3	CACNG7	protein_coding
ENSG00000130294.10	KIF1A	protein_coding
ENSG00000087250.4	MT3	protein_coding
ENSG00000115266.7	APC2	protein_coding
ENSG00000046653.10	GPM6B	protein_coding
ENSG00000223802.3	CERS1	protein_coding
ENSG00000198739.6	LRRTM3	protein_coding
ENSG00000198597.4	ZNF536	protein_coding
ENSG00000125820.5	NKX2-2	protein_coding
ENSG00000144339.7	TMEFF2	protein_coding
ENSG00000015592.12	STMN4	protein_coding
ENSG00000231738.6	TSPAN19	protein_coding
ENSG00000143473.7	KCNH1	protein_coding
ENSG00000170743.12	SYT9	protein_coding
ENSG00000221870.2	TMEM257	protein_coding
ENSG00000243069.3	ARHGEF26-AS1	processed_transcript
ENSG00000170893.3	TRH	protein_coding
ENSG00000144191.7	CNGA3	protein_coding
ENSG00000254545.1	RP11-84A19.3	antisense
ENSG00000135406.9	PRPH	protein_coding
ENSG00000084628.5	NKAIN1	protein_coding
ENSG00000133878.4	DUSP26	protein_coding
ENSG00000166573.4	GALR1	protein_coding
ENSG00000215612.5	HMX1	protein_coding
ENSG00000187398.7	LUZP2	protein_coding
ENSG00000134769.17	DTNA	protein_coding
ENSG00000151322.14	NPAS3	protein_coding
ENSG00000180332.5	KCTD4	protein_coding
ENSG00000230910.2	RP3-525N10.2	antisense
ENSG00000135298.9	BAI3	protein_coding
ENSG00000130988.8	RGN	protein_coding
ENSG00000174939.6	ASPHD1	protein_coding
ENSG00000087495.12	PHACTR3	protein_coding
ENSG00000112379.8	KIAA1244	protein_coding
ENSG00000125285.4	SOX21	protein_coding
ENSG00000227640.2	SOX21-AS1	lincRNA
ENSG00000235447.2	RP1-279N11.1	pseudogene
ENSG00000226580.1	RPL39P40	pseudogene
ENSG00000106078.13	COBL	protein_coding
ENSG00000169306.5	IL1RAPL1	protein_coding
ENSG00000223548.1	AC034228.3	antisense
ENSG00000121653.7	MAPK8IP1	protein_coding
ENSG00000105290.7	APLP1	protein_coding
ENSG00000179292.4	TMEM151A	protein_coding
ENSG00000231533.1	RP1-232L24.3	lincRNA
ENSG00000260664.1	AC004158.3	lincRNA
ENSG00000198822.6	GRM3	protein_coding
ENSG00000171368.10	TPPP	protein_coding
ENSG00000224795.1	AP003039.3	lincRNA
ENSG00000224924.2	LINC00320	lincRNA
ENSG00000169562.9	GJB1	protein_coding
ENSG00000157851.12	DPYSL5	protein_coding
ENSG00000155886.7	SLC24A2	protein_coding
ENSG00000205927.4	OLIG2	protein_coding
ENSG00000234224.1	TMEM229A	protein_coding
ENSG00000165443.7	PHYHIPL	protein_coding
ENSG00000168481.4	LGI3	protein_coding
ENSG00000013293.5	SLC7A14	protein_coding
ENSG00000010282.10	HHATL	protein_coding
ENSG00000184221.8	OLIG1	protein_coding
ENSG00000132702.8	HAPLN2	protein_coding
ENSG00000168314.13	MOBP	protein_coding
ENSG00000249853.3	HS3ST5	protein_coding
ENSG00000166091.15	CMTM5	protein_coding
ENSG00000207955.2	MIR219-2	lincRNA
ENSG00000054690.9	PLEKHH1	protein_coding
ENSG00000232044.4	AC073479.1	processed_transcript
ENSG00000272268.1	FLJ30594	protein_coding
ENSG00000244062.1	RP11-404G16.2	pseudogene
ENSG00000168484.8	SFTPC	protein_coding
ENSG00000232560.2	C21orf37	protein_coding
ENSG00000197430.6	OPALIN	protein_coding
ENSG00000148123.10	LPPR1	protein_coding
ENSG00000250241.1	RP11-9G1.3	lincRNA
ENSG00000237949.1	LINC00844	lincRNA
ENSG00000253877.1	RP11-946L20.2	lincRNA
ENSG00000100399.11	CHADL	protein_coding
ENSG00000102934.5	PLLP	protein_coding
ENSG00000228793.1	RP1-223B1.1	lincRNA
ENSG00000170537.8	TMC7	protein_coding
ENSG00000086205.12	FOLH1	protein_coding
ENSG00000126803.8	HSPA2	protein_coding
ENSG00000164124.6	TMEM144	protein_coding
ENSG00000167191.7	GPRC5B	protein_coding
ENSG00000108387.10	2004-09-01	protein_coding
ENSG00000117266.11	CDK18	protein_coding
ENSG00000147488.7	ST18	protein_coding
ENSG00000181409.7	AATK	protein_coding
ENSG00000066468.16	FGFR2	protein_coding
ENSG00000140600.12	SH3GL3	protein_coding
ENSG00000017373.11	SRCIN1	protein_coding
ENSG00000189337.11	KAZN	protein_coding
ENSG00000105894.7	PTN	protein_coding
ENSG00000182916.7	TCEAL7	protein_coding
ENSG00000102230.9	PCYT1B	protein_coding
ENSG00000162545.5	CAMK2N1	protein_coding
ENSG00000159784.13	FAM131B	protein_coding
ENSG00000160307.5	S100B	protein_coding
ENSG00000136274.8	NACAD	protein_coding
ENSG00000154493.13	C10orf90	protein_coding
ENSG00000105695.10	MAG	protein_coding
ENSG00000184144.5	CNTN2	protein_coding
ENSG00000149489.4	ROM1	protein_coding
ENSG00000170775.2	GPR37	protein_coding
ENSG00000204655.7	MOG	protein_coding
ENSG00000148826.6	NKX6-2	protein_coding
ENSG00000167755.9	KLK6	protein_coding
ENSG00000123560.9	PLP1	protein_coding
ENSG00000091513.10	TF	protein_coding
ENSG00000182103.3	FAM181B	protein_coding
ENSG00000162728.4	KCNJ9	protein_coding
ENSG00000188580.9	NKAIN2	protein_coding
ENSG00000013297.6	CLDN11	protein_coding
ENSG00000115468.7	EFHD1	protein_coding
ENSG00000165478.6	HEPACAM	protein_coding
ENSG00000103184.7	SEC14L5	protein_coding
ENSG00000150893.9	FREM2	protein_coding
ENSG00000149294.12	NCAM1	protein_coding
ENSG00000109846.3	CRYAB	protein_coding
ENSG00000182253.10	SYNM	protein_coding
ENSG00000102271.9	KLHL4	protein_coding
ENSG00000198756.6	COLGALT2	protein_coding
ENSG00000169247.7	SH3TC2	protein_coding
ENSG00000126878.8	AIF1L	protein_coding
ENSG00000167641.6	PPP1R14A	protein_coding
ENSG00000153902.9	LGI4	protein_coding
ENSG00000131386.13	GALNT15	protein_coding
ENSG00000185634.7	SHC4	protein_coding
ENSG00000137941.12	TTLL7	protein_coding
ENSG00000104833.6	TUBB4A	protein_coding
ENSG00000099822.2	HCN2	protein_coding
ENSG00000159164.5	SV2A	protein_coding
ENSG00000146216.7	TTBK1	protein_coding
ENSG00000152578.8	GRIA4	protein_coding
ENSG00000074211.9	PPP2R2C	protein_coding
ENSG00000092445.7	TYRO3	protein_coding
ENSG00000092096.10	SLC22A17	protein_coding
ENSG00000163485.11	ADORA1	protein_coding
ENSG00000135472.4	FAIM2	protein_coding
ENSG00000186868.11	MAPT	protein_coding
ENSG00000197959.9	DNM3	protein_coding
ENSG00000131409.8	LRRC4B	protein_coding
ENSG00000163531.11	NFASC	protein_coding
ENSG00000086159.8	AQP6	protein_coding
ENSG00000204278.8	TMEM235	protein_coding
ENSG00000205116.3	TMEM88B	protein_coding
ENSG00000134569.5	LRP4	protein_coding
ENSG00000114993.11	RTKN	protein_coding
ENSG00000164050.8	PLXNB1	protein_coding
ENSG00000225465.6	RFPL1S	antisense
ENSG00000146006.7	LRRTM2	protein_coding
ENSG00000169862.14	CTNND2	protein_coding
ENSG00000110076.14	NRXN2	protein_coding
ENSG00000165023.5	DIRAS2	protein_coding
ENSG00000100987.10	VSX1	protein_coding
ENSG00000146267.11	FAXC	protein_coding
ENSG00000186675.5	MAGEE2	protein_coding
ENSG00000175229.6	GAL3ST3	protein_coding
ENSG00000178796.8	RIIAD1	protein_coding
ENSG00000162188.5	GNG3	protein_coding
ENSG00000008735.10	MAPK8IP2	protein_coding
ENSG00000155511.13	GRIA1	protein_coding
ENSG00000104722.9	NEFM	protein_coding
ENSG00000168490.9	PHYHIP	protein_coding
ENSG00000067715.9	SYT1	protein_coding
ENSG00000145526.7	CDH18	protein_coding
ENSG00000146352.8	CLVS2	protein_coding
ENSG00000022355.10	GABRA1	protein_coding
ENSG00000118733.12	OLFM3	protein_coding
ENSG00000157219.3	HTR5A	protein_coding
ENSG00000170091.6	NSG2	protein_coding
ENSG00000101349.12	PAK7	protein_coding
ENSG00000124194.11	GDAP1L1	protein_coding
ENSG00000253230.2	LINC00599	lincRNA
ENSG00000144834.8	TAGLN3	protein_coding
ENSG00000145920.10	CPLX2	protein_coding
ENSG00000163630.6	SYNPR	protein_coding
ENSG00000132872.7	SYT4	protein_coding
ENSG00000130540.9	SULT4A1	protein_coding
ENSG00000159409.10	CELF3	protein_coding
ENSG00000157890.13	MEGF11	protein_coding
ENSG00000165186.9	PTCHD1	protein_coding
ENSG00000126950.7	TMEM35	protein_coding
ENSG00000152822.9	GRM1	protein_coding
ENSG00000129159.6	KCNC1	protein_coding
ENSG00000263738.1	AC079233.1	miRNA
ENSG00000174521.7	TTC9B	protein_coding
ENSG00000102003.6	SYP	protein_coding
ENSG00000136928.4	GABBR2	protein_coding
ENSG00000184672.7	RALYL	protein_coding
ENSG00000151952.10	TMEM132D	protein_coding
ENSG00000136099.9	PCDH8	protein_coding
ENSG00000187094.7	CCK	protein_coding
ENSG00000147041.7	SYTL5	protein_coding
ENSG00000126733.16	DACH2	protein_coding
ENSG00000196767.4	POU3F4	protein_coding
ENSG00000185352.7	HS6ST3	protein_coding
ENSG00000117598.7	LPPR5	protein_coding
ENSG00000249306.1	RP11-267A15.1	lincRNA
ENSG00000178235.6	SLITRK1	protein_coding
ENSG00000011677.8	GABRA3	protein_coding
ENSG00000254919.1	RP11-698N11.2	antisense
ENSG00000147481.9	SNTG1	protein_coding
ENSG00000176204.9	LRRTM4	protein_coding
ENSG00000108231.7	LGI1	protein_coding
ENSG00000112530.7	PACRG	protein_coding
ENSG00000164796.13	CSMD3	protein_coding
ENSG00000182272.7	B4GALNT4	protein_coding
ENSG00000141314.8	RHBDL3	protein_coding
ENSG00000174469.13	CNTNAP2	protein_coding
ENSG00000109832.8	DDX25	protein_coding
ENSG00000182575.7	NXPH3	protein_coding
ENSG00000180155.14	LYNX1	protein_coding
ENSG00000132164.5	SLC6A11	protein_coding
ENSG00000145242.9	EPHA5	protein_coding
ENSG00000153446.11	C16orf89	protein_coding
ENSG00000150471.11	LPHN3	protein_coding
ENSG00000273259.1	RP11-986E7.7	protein_coding
ENSG00000196136.12	SERPINA3	protein_coding
ENSG00000102452.11	NALCN	protein_coding
ENSG00000149575.5	SCN2B	protein_coding
ENSG00000154654.10	NCAM2	protein_coding
ENSG00000178568.9	ERBB4	protein_coding
ENSG00000135697.5	BCMO1	protein_coding
ENSG00000168702.12	LRP1B	protein_coding
ENSG00000139915.14	MDGA2	protein_coding
ENSG00000260412.1	RP11-438B23.2	sense_overlapping
ENSG00000172346.10	CSDC2	protein_coding
ENSG00000172318.4	B3GALT1	protein_coding
ENSG00000078295.11	ADCY2	protein_coding
ENSG00000018625.10	ATP1A2	protein_coding
ENSG00000136297.10	MMD2	protein_coding
ENSG00000187902.7	SHISA7	protein_coding
ENSG00000101204.11	CHRNA4	protein_coding
ENSG00000163288.9	GABRB1	protein_coding
ENSG00000260918.1	RP11-731J8.2	sense_overlapping
ENSG00000169006.6	NTSR2	protein_coding
ENSG00000163285.7	GABRG1	protein_coding
ENSG00000164089.4	ETNPPL	protein_coding
ENSG00000228484.1	RP11-106M7.1	lincRNA
ENSG00000183036.6	PCP4	protein_coding
ENSG00000235026.1	AC066593.1	antisense
ENSG00000151834.11	GABRA2	protein_coding
ENSG00000260878.1	RP11-320H14.1	sense_overlapping
ENSG00000175497.12	DPP10	protein_coding
ENSG00000188674.6	C2orf80	protein_coding
ENSG00000148604.9	RGR	protein_coding
ENSG00000255794.2	RMST	processed_transcript
ENSG00000152214.8	RIT2	protein_coding
ENSG00000113327.10	GABRG2	protein_coding
ENSG00000155897.5	ADCY8	protein_coding
ENSG00000204071.5	TCEAL6	protein_coding
ENSG00000132639.8	SNAP25	protein_coding
ENSG00000075043.13	KCNQ2	protein_coding
ENSG00000141750.6	STAC2	protein_coding
ENSG00000266045.1	RP11-466P24.7	lincRNA
ENSG00000063015.15	SEZ6	protein_coding
ENSG00000121871.3	SLITRK3	protein_coding
ENSG00000154975.9	CA10	protein_coding
ENSG00000144406.14	UNC80	protein_coding
ENSG00000147724.7	FAM135B	protein_coding
ENSG00000104112.4	SCG3	protein_coding
ENSG00000258986.2	TMEM179	protein_coding
ENSG00000215217.2	C5orf49	protein_coding
ENSG00000040731.6	CDH10	protein_coding
ENSG00000186288.4	PABPC1L2A	protein_coding
ENSG00000184388.4	PABPC1L2B	protein_coding
ENSG00000203877.3	RIPPLY2	protein_coding
ENSG00000177108.5	ZDHHC22	protein_coding
ENSG00000120088.10	CRHR1	protein_coding
ENSG00000234233.1	KCNH1-IT1	sense_intronic
ENSG00000242173.4	ARHGDIG	protein_coding
ENSG00000133169.5	BEX1	protein_coding
ENSG00000132692.14	BCAN	protein_coding
ENSG00000076864.15	RAP1GAP	protein_coding
ENSG00000197322.1	C17orf102	protein_coding
ENSG00000136750.7	GAD2	protein_coding
ENSG00000072182.8	ASIC4	protein_coding
ENSG00000088899.10	LZTS3	protein_coding
ENSG00000006659.8	LGALS14	protein_coding
ENSG00000269460.1	AC093063.3	lincRNA
ENSG00000179399.9	GPC5	protein_coding
ENSG00000251331.2	RP11-689K5.3	lincRNA
ENSG00000100505.9	TRIM9	protein_coding
ENSG00000155980.7	KIF5A	protein_coding
ENSG00000108830.7	RND2	protein_coding
ENSG00000204065.2	TCEAL5	protein_coding
ENSG00000166922.4	SCG5	protein_coding
ENSG00000128591.11	FLNC	protein_coding
ENSG00000175426.6	PCSK1	protein_coding
ENSG00000171903.12	CYP4F11	protein_coding
ENSG00000267056.2	AC005336.4	pseudogene
ENSG00000162706.8	CADM3	protein_coding
ENSG00000197991.10	PCDH20	protein_coding
ENSG00000054179.7	ENTPD2	protein_coding
ENSG00000102109.7	PCSK1N	protein_coding
ENSG00000180901.6	KCTD2	protein_coding
ENSG00000125726.6	CD70	protein_coding
ENSG00000227619.1	RP11-492E3.2	antisense
ENSG00000130720.8	FIBCD1	protein_coding
ENSG00000133107.10	TRPC4	protein_coding
ENSG00000107984.5	DKK1	protein_coding
ENSG00000198171.8	DDRGK1	protein_coding
ENSG00000182544.8	MFSD5	protein_coding
ENSG00000050555.13	LAMC3	protein_coding
ENSG00000260871.1	CTD-2373J6.1	sense_overlapping
ENSG00000210156.1	MT-TK	Mt_tRNA
ENSG00000213401.4	MAGEA12	protein_coding
ENSG00000152208.7	GRID2	protein_coding
ENSG00000043355.6	ZIC2	protein_coding
ENSG00000103034.10	NDRG4	protein_coding
ENSG00000182902.9	SLC25A18	protein_coding
ENSG00000183579.11	ZNRF3	protein_coding
ENSG00000116675.11	DNAJC6	protein_coding
ENSG00000207839.1	MIR33B	miRNA
ENSG00000124915.6	RP11-467L20.10	lincRNA
ENSG00000124920.9	MYRF	protein_coding
ENSG00000037042.8	TUBG2	protein_coding
ENSG00000223975.1	AP001048.4	lincRNA
ENSG00000134339.4	SAA2	protein_coding
ENSG00000173432.6	SAA1	protein_coding
ENSG00000075461.5	CACNG4	protein_coding
ENSG00000255980.1	AP000439.1	lincRNA
ENSG00000141433.8	ADCYAP1	protein_coding
ENSG00000124107.5	SLPI	protein_coding
ENSG00000135333.9	EPHA7	protein_coding
ENSG00000215452.3	ZNF663P	pseudogene
ENSG00000172020.8	GAP43	protein_coding
ENSG00000185737.8	NRG3	protein_coding
ENSG00000148053.11	NTRK2	protein_coding
ENSG00000092969.7	TGFB2	protein_coding
ENSG00000065320.4	NTN1	protein_coding
ENSG00000183770.5	FOXL2	protein_coding
ENSG00000206262.4	C3orf72	protein_coding
ENSG00000265011.1	RN7SL315P	misc_RNA
ENSG00000163623.5	NKX6-1	protein_coding
ENSG00000174963.13	ZIC4	protein_coding
ENSG00000152977.5	ZIC1	protein_coding
ENSG00000156925.7	ZIC3	protein_coding
ENSG00000226808.1	LINC00840	lincRNA
ENSG00000225649.1	AC064875.2	processed_transcript
ENSG00000163518.6	FCRL4	protein_coding
ENSG00000229671.1	AC051649.16	lincRNA
ENSG00000261241.1	RP11-883G14.1	lincRNA
ENSG00000007062.7	PROM1	protein_coding
ENSG00000198003.7	CCDC151	protein_coding
ENSG00000130822.11	PNCK	protein_coding
ENSG00000108688.7	CCL7	protein_coding
ENSG00000142549.9	IGLON5	protein_coding
ENSG00000118785.9	SPP1	protein_coding
ENSG00000134668.8	SPOCD1	protein_coding
ENSG00000018280.12	SLC11A1	protein_coding
ENSG00000168505.6	GBX2	protein_coding
ENSG00000151615.3	POU4F2	protein_coding
ENSG00000271714.1	CTD-2377O17.1	antisense
ENSG00000177234.5	C10orf85	protein_coding
ENSG00000064886.9	CHI3L2	protein_coding
ENSG00000210049.1	MT-TF	Mt_tRNA
ENSG00000255537.1	AP000708.1	protein_coding
ENSG00000134873.5	CLDN10	protein_coding
ENSG00000151025.9	GPR158	protein_coding
ENSG00000198797.6	BRINP2	protein_coding
ENSG00000140067.6	FAM181A	protein_coding
ENSG00000261829.1	RP11-223I10.1	sense_overlapping
ENSG00000167531.2	LALBA	protein_coding
ENSG00000162873.10	KLHDC8A	protein_coding
ENSG00000182601.6	HS3ST4	protein_coding
ENSG00000237009.2	GLIS3-AS1	antisense
ENSG00000160469.12	BRSK1	protein_coding
ENSG00000177614.5	PGBD5	protein_coding
ENSG00000187672.8	ERC2	protein_coding
ENSG00000100427.11	MLC1	protein_coding
ENSG00000072310.12	SREBF1	protein_coding
ENSG00000197406.6	DIO3	protein_coding
ENSG00000136002.12	ARHGEF4	protein_coding
ENSG00000189058.4	APOD	protein_coding
ENSG00000091129.15	NRCAM	protein_coding
ENSG00000105697.3	HAMP	protein_coding
ENSG00000064787.8	BCAS1	protein_coding
ENSG00000188269.4	OR7A5	protein_coding
ENSG00000181019.8	NQO1	protein_coding

### Sheet: PCNSL signature genes
Supplementary table 14: RNA signature genes
Ensembl ID	Gene Symbol	Gene Type
ENSG00000162511.7	LAPTM5	protein_coding
ENSG00000083457.7	ITGAE	protein_coding
ENSG00000256083.1	RP11-366L20.3	antisense
ENSG00000258314.2	CTD-2314B22.1	lincRNA
ENSG00000159723.4	AGRP	protein_coding
ENSG00000261609.3	GAN	protein_coding
ENSG00000169905.8	TOR1AIP2	protein_coding
ENSG00000100714.11	MTHFD1	protein_coding
ENSG00000080839.7	RBL1	protein_coding
ENSG00000153147.5	SMARCA5	protein_coding
ENSG00000113643.4	RARS	protein_coding
ENSG00000113013.8	HSPA9	protein_coding
ENSG00000147586.5	MRPS28	protein_coding
ENSG00000079785.10	DDX1	protein_coding
ENSG00000108953.12	YWHAE	protein_coding
ENSG00000119689.10	DLST	protein_coding
ENSG00000164167.5	LSM6	protein_coding
ENSG00000141543.5	EIF4A3	protein_coding
ENSG00000100632.6	ERH	protein_coding
ENSG00000132773.7	TOE1	protein_coding
ENSG00000116353.11	MECR	protein_coding
ENSG00000083720.8	OXCT1	protein_coding
ENSG00000138668.14	HNRNPD	protein_coding
ENSG00000128050.4	PAICS	protein_coding
ENSG00000138442.5	WDR12	protein_coding
ENSG00000085840.8	ORC1	protein_coding
ENSG00000198805.7	PNP	protein_coding
ENSG00000123737.8	EXOSC9	protein_coding
ENSG00000125651.9	GTF2F1	protein_coding
ENSG00000116670.10	MAD2L2	protein_coding
ENSG00000173171.10	MTX1	protein_coding
ENSG00000172409.5	CLP1	protein_coding
ENSG00000011332.15	DPF1	protein_coding
ENSG00000177542.6	SLC25A22	protein_coding
ENSG00000103549.17	RNF40	protein_coding
ENSG00000136699.15	SMPD4	protein_coding
ENSG00000172534.9	HCFC1	protein_coding
ENSG00000252367.1	Y_RNA	misc_RNA
ENSG00000146678.5	IGFBP1	protein_coding
ENSG00000164070.7	HSPA4L	protein_coding
ENSG00000139800.8	ZIC5	protein_coding
ENSG00000113716.8	HMGXB3	protein_coding
ENSG00000253203.2	GUSBP3	pseudogene
ENSG00000196302.5	RP11-497H16.5	pseudogene
ENSG00000253333.1	RP11-497H16.8	pseudogene
ENSG00000145736.10	GTF2H2	protein_coding
ENSG00000228532.2	RP1-241P17.4	protein_coding
ENSG00000231261.1	HMGN2P10	pseudogene
ENSG00000125657.3	TNFSF9	protein_coding
ENSG00000268785.1	RPL7P50	pseudogene
ENSG00000167011.4	NAT16	protein_coding
ENSG00000213055.3	AC064852.5	pseudogene
ENSG00000219951.4	RP11-378G13.2	pseudogene
ENSG00000229072.1	HMGN2P24	pseudogene
ENSG00000238172.1	RPS2P35	pseudogene
ENSG00000264281.2	CTD-2031P19.4	pseudogene
ENSG00000226040.2	AC005740.3	pseudogene
ENSG00000248180.1	GAPDHP60	pseudogene
ENSG00000140044.8	JDP2	protein_coding
ENSG00000263667.1	RP3-416J7.4	lincRNA
ENSG00000134443.5	GRP	protein_coding
ENSG00000171766.11	GATM	protein_coding
ENSG00000125247.11	TMTC4	protein_coding
ENSG00000162753.10	SLC9C2	protein_coding
ENSG00000235221.1	LINC00401	lincRNA
ENSG00000105447.8	GRWD1	protein_coding
ENSG00000183207.8	RUVBL2	protein_coding
ENSG00000126457.16	PRMT1	protein_coding
ENSG00000105618.9	PRPF31	protein_coding
ENSG00000062822.8	POLD1	protein_coding
ENSG00000119929.8	CUTC	protein_coding
ENSG00000122692.7	SMU1	protein_coding
ENSG00000100209.5	HSCB	protein_coding
ENSG00000134138.15	MEIS2	protein_coding
ENSG00000105486.9	LIG1	protein_coding
ENSG00000100297.11	MCM5	protein_coding
ENSG00000025770.14	NCAPH2	protein_coding
ENSG00000141699.6	FAM134C	protein_coding
ENSG00000144567.6	FAM134A	protein_coding
ENSG00000100147.9	CCDC134	protein_coding
ENSG00000172731.9	LRRC20	protein_coding
ENSG00000119522.11	DENND1A	protein_coding
ENSG00000184209.14	SNRNP35	protein_coding
ENSG00000271769.1	RP11-216P16.2	antisense
ENSG00000089220.4	PEBP1	protein_coding
ENSG00000132600.12	PRMT7	protein_coding
ENSG00000081692.8	JMJD4	protein_coding
ENSG00000099899.10	TRMT2A	protein_coding
ENSG00000167515.6	TRAPPC2L	protein_coding
ENSG00000167969.8	ECI1	protein_coding
ENSG00000272669.1	RP3-508I15.21	antisense
ENSG00000100263.9	RHBDD3	protein_coding
ENSG00000134285.6	FKBP11	protein_coding
ENSG00000134042.8	MRO	protein_coding
ENSG00000253128.1	IGHV4-80	IG_V_pseudogene
ENSG00000199753.1	SNORD104	snoRNA
ENSG00000105135.11	ILVBL	protein_coding
ENSG00000104969.5	SGTA	protein_coding
ENSG00000172009.10	THOP1	protein_coding
ENSG00000125912.6	NCLN	protein_coding
ENSG00000129932.3	DOHH	protein_coding
ENSG00000173638.14	SLC19A1	protein_coding
ENSG00000068120.10	COASY	protein_coding
ENSG00000163930.5	BAP1	protein_coding
ENSG00000132153.10	DHX30	protein_coding
ENSG00000158941.12	CCAR2	protein_coding
ENSG00000033011.7	ALG1	protein_coding
ENSG00000158417.6	EIF5B	protein_coding
ENSG00000110074.6	FOXRED1	protein_coding
ENSG00000144580.9	RQCD1	protein_coding
ENSG00000086504.11	MRPL28	protein_coding
ENSG00000161981.6	SNRNP25	protein_coding
ENSG00000167965.13	MLST8	protein_coding
ENSG00000174109.3	C16orf91	protein_coding
ENSG00000183751.10	TBL3	protein_coding
ENSG00000126749.10	EMG1	protein_coding
ENSG00000076242.10	MLH1	protein_coding
ENSG00000140830.4	TXNL4B	protein_coding
ENSG00000198841.3	KTI12	protein_coding
ENSG00000182810.5	DDX28	protein_coding
ENSG00000166133.13	RPUSD2	protein_coding
ENSG00000167112.7	TRUB2	protein_coding
ENSG00000100294.8	MCAT	protein_coding
ENSG00000135632.7	SMYD5	protein_coding
ENSG00000129282.8	MRM1	protein_coding
ENSG00000114767.6	RRP9	protein_coding
ENSG00000074582.8	BCS1L	protein_coding
ENSG00000205643.6	CDPF1	protein_coding
ENSG00000185298.8	CCDC137	protein_coding
ENSG00000148308.13	GTF3C5	protein_coding
ENSG00000130713.11	EXOSC2	protein_coding
ENSG00000198917.7	C9orf114	protein_coding
ENSG00000095319.10	NUP188	protein_coding
ENSG00000165688.7	PMPCA	protein_coding
ENSG00000136877.10	FPGS	protein_coding
ENSG00000196642.11	RABL6	protein_coding
ENSG00000260804.2	RP11-566E18.3	lincRNA
ENSG00000142409.4	ZNF787	protein_coding
ENSG00000177733.4	HNRNPA0	protein_coding
ENSG00000120800.4	UTP20	protein_coding
ENSG00000089154.6	GCN1L1	protein_coding
ENSG00000089022.9	MAPKAPK5	protein_coding
ENSG00000136045.7	PWP1	protein_coding
ENSG00000233954.4	RP11-169K16.7	pseudogene
ENSG00000173660.7	UQCRH	protein_coding
ENSG00000111641.6	NOP2	protein_coding
ENSG00000185163.5	DDX51	protein_coding
ENSG00000177192.9	PUS1	protein_coding
ENSG00000013573.12	DDX11	protein_coding
ENSG00000070423.13	RNF126	protein_coding
ENSG00000128626.7	MRPS12	protein_coding
ENSG00000105197.6	TIMM50	protein_coding
ENSG00000130204.8	TOMM40	protein_coding
ENSG00000167747.9	C19orf48	protein_coding
ENSG00000174177.8	CTU2	protein_coding
ENSG00000117877.6	CD3EAP	protein_coding
ENSG00000100029.13	PES1	protein_coding
ENSG00000053372.4	MRTO4	protein_coding
ENSG00000141076.13	CIRH1A	protein_coding
ENSG00000150990.3	DHX37	protein_coding
ENSG00000157895.7	C12orf43	protein_coding
ENSG00000110107.4	PRPF19	protein_coding
ENSG00000111716.8	LDHB	protein_coding
ENSG00000090273.9	NUDC	protein_coding
ENSG00000100401.15	RANGAP1	protein_coding
ENSG00000116649.5	SRM	protein_coding
ENSG00000197785.9	ATAD3A	protein_coding
ENSG00000188976.6	NOC2L	protein_coding
ENSG00000100413.12	POLR3H	protein_coding
ENSG00000156502.9	SUPV3L1	protein_coding
ENSG00000132603.9	NIP7	protein_coding
ENSG00000165733.7	BMS1	protein_coding
ENSG00000082516.8	GEMIN5	protein_coding
ENSG00000135763.5	URB2	protein_coding
ENSG00000100304.12	TTLL12	protein_coding
ENSG00000165271.12	NOL6	protein_coding
ENSG00000148606.8	POLR3A	protein_coding
ENSG00000115207.9	GTF3C2	protein_coding
ENSG00000167721.6	TSR1	protein_coding
ENSG00000132382.10	MYBBP1A	protein_coding
ENSG00000171861.6	RNMTL1	protein_coding
ENSG00000179409.6	GEMIN4	protein_coding
ENSG00000141456.10	PELP1	protein_coding
ENSG00000101464.6	PIGU	protein_coding
ENSG00000132792.14	CTNNBL1	protein_coding
ENSG00000131165.10	CHMP1A	protein_coding
ENSG00000175221.10	MED16	protein_coding
ENSG00000167645.12	YIF1B	protein_coding
ENSG00000117308.10	GALE	protein_coding
ENSG00000011009.6	LYPLA2	protein_coding
ENSG00000103415.7	HMOX2	protein_coding
ENSG00000167114.8	SLC27A4	protein_coding
ENSG00000186575.13	NF2	protein_coding
ENSG00000129255.10	MPDU1	protein_coding
ENSG00000177370.4	TIMM22	protein_coding
ENSG00000141499.12	WRAP53	protein_coding
ENSG00000170291.10	ELP5	protein_coding
ENSG00000129235.6	TXNDC17	protein_coding
ENSG00000142507.5	PSMB6	protein_coding
ENSG00000108528.9	SLC25A11	protein_coding
ENSG00000108591.5	DRG2	protein_coding
ENSG00000006695.6	COX10	protein_coding
ENSG00000124767.6	GLO1	protein_coding
ENSG00000171314.8	PGAM1	protein_coding
ENSG00000103018.12	CYB5B	protein_coding
ENSG00000131462.3	TUBG1	protein_coding
ENSG00000168393.8	DTYMK	protein_coding
ENSG00000093009.5	CDC45	protein_coding
ENSG00000122952.12	ZWINT	protein_coding
ENSG00000125611.11	CHCHD5	protein_coding
ENSG00000105607.8	GCDH	protein_coding
ENSG00000144583.4	MARCH4	protein_coding
ENSG00000135069.9	PSAT1	protein_coding
ENSG00000142583.13	SLC2A5	protein_coding
ENSG00000167775.6	CD320	protein_coding
ENSG00000196365.7	LONP1	protein_coding
ENSG00000104980.3	TIMM44	protein_coding
ENSG00000128272.10	ATF4	protein_coding
ENSG00000132475.4	H3F3B	protein_coding
ENSG00000166595.7	FAM96B	protein_coding
ENSG00000168701.14	TMEM208	protein_coding
ENSG00000105248.11	CCDC94	protein_coding
ENSG00000010256.6	UQCRC1	protein_coding
ENSG00000178896.6	EXOSC4	protein_coding
ENSG00000167085.7	PHB	protein_coding
ENSG00000148335.10	NTMT1	protein_coding
ENSG00000088356.4	PDRG1	protein_coding
ENSG00000138297.9	TIMM23	protein_coding
ENSG00000082515.12	MRPL22	protein_coding
ENSG00000100348.5	TXN2	protein_coding
ENSG00000242485.1	MRPL20	protein_coding
ENSG00000175756.9	AURKAIP1	protein_coding
ENSG00000185608.4	MRPL40	protein_coding
ENSG00000159199.9	ATP5G1	protein_coding
ENSG00000244038.5	DDOST	protein_coding
ENSG00000113811.6	SELK	protein_coding
ENSG00000105258.4	POLR2I	protein_coding
ENSG00000100084.10	HIRA	protein_coding
ENSG00000107874.6	CUEDC2	protein_coding
ENSG00000138621.7	PPCDC	protein_coding
ENSG00000261061.1	RP11-303E16.2	sense_intronic
ENSG00000137267.5	TUBB2A	protein_coding
ENSG00000104825.12	NFKBIB	protein_coding
ENSG00000185262.7	UBALD2	protein_coding
ENSG00000087088.15	BAX	protein_coding
ENSG00000177879.10	AP3S1	protein_coding
ENSG00000268223.2	ARL14EPL	protein_coding
ENSG00000225764.1	LEPREL1-AS1	antisense
ENSG00000167332.7	OR51E2	protein_coding
ENSG00000066248.10	NGEF	protein_coding
ENSG00000145681.6	HAPLN1	protein_coding
ENSG00000215251.3	FASTKD5	protein_coding
ENSG00000166411.9	IDH3A	protein_coding
ENSG00000248375.1	RP11-177B4.1	pseudogene
ENSG00000127463.9	EMC1	protein_coding
ENSG00000116688.12	MFN2	protein_coding
ENSG00000163399.11	ATP1A1	protein_coding
ENSG00000169016.12	E2F6	protein_coding
ENSG00000065600.8	TMEM206	protein_coding
ENSG00000129128.8	SPCS3	protein_coding
ENSG00000029364.7	SLC39A9	protein_coding
ENSG00000110917.3	MLEC	protein_coding
ENSG00000118363.7	SPCS2	protein_coding
